# Exome sequencing in individuals with oculoauriculofrontonasal syndrome provides further evidence of a non-traditional inheritance model

**DOI:** 10.64898/2026.11.21.26368508

**Authors:** Henrique Regonaschi Serigatto, Nancy Mizue Kokitsu-Nakata, Siulan Vendramini-Pittoli, Cristiano Tonello, Maria Rita Passos-Bueno, Roseli Maria Zechi-Ceide

## Abstract

The oculoauriculofrontonasal syndrome is a rare condition characterized by ocular hypertelorism, broad nose, mandibular hypoplasia, preauricular tags, and ear anomalies. Despite presenting a clinically recognizable pattern defined by the overlap of craniofacial microsomia and frontonasal dysplasia, its etiology remains unknown. Males and females are equally affected, and there is no recurrence reported. Genetic investigations performed to date could not clarify this issue yet. To further investigate Mendelian inheritance and test the hypothesis of a possible monogenic cause, we performed exome sequencing in a case series of Brazilian individuals from a single center with the clinical diagnosis of oculoauriculofrontonasal syndrome, including both solo and trio-based exome sequencing. The results provided here further support a non-traditional inheritance model, requiring additional studies including multi-omics approaches to elucidate its etiology.

## Supplementary Table 2 for "Exome sequencing in individuals with oculoauriculofrontonasal syndrome provides further evidence of a non-traditional inheritance model"

### Sheet: CADD >20 Absent in population
Table S2. Very rare variants prioritized by CADD score and absent in the general population.
Chr	Start	End	Ref	Alt	Gene.refGene	AAChange.refGene	gnomad40_AF	gnomad40_AF_raw	gnomad40_AF_XX	gnomad40_AF_XY	gnomad40_AF_grpmax	gnomad40_faf95	gnomad40_faf99	gnomad40_fafmax_faf99_max	gnomad40_AF_afr	gnomad40_AF_ami	gnomad40_AF_amr	gnomad40_AF_asj	gnomad40_AF_eas	gnomad40_AF_fin	gnomad40_AF_mid	gnomad40_AF_nfe	gnomad40_AF_remaining	gnomad40_AF_sas	CADD_phred
chr12	8867854	8867854	G	A	A2ML1	A2ML1:NM_001282424:exon19:c.G2257A:p.A753T,A2ML1:NM_144670:exon30:c.G3730A:p.A1244T	0	0	0	0	0	0	0	0	0	0	0	0	0	0	0	0	0	0	29.8
chr9	104814225	104814225	G	T	ABCA1	ABCA1:NM_005502:exon27:c.C3794A:p.T1265N	0	0	0	0	0	0	0	0	0	0	0	0	0	0	0	0	0	0	22.7
chr12	122948687	122948687	C	A	ABCB9	ABCB9:NM_001243013:exon5:c.G990T:p.L330F,ABCB9:NM_001243014:exon5:c.G990T:p.L330F,ABCB9:NM_019624:exon5:c.G990T:p.L330F,ABCB9:NM_019625:exon5:c.G990T:p.L330F,ABCB9:NM_203444:exon5:c.G990T:p.L330F	0	0	0	0	0	0	0	0	0	0	0	0	0	0	0	0	0	0	24.2
chr21	42271079	42271079	C	T	ABCG1	ABCG1:NM_004915:exon3:c.C296T:p.T99I,ABCG1:NM_016818:exon3:c.C296T:p.T99I,ABCG1:NM_207174:exon3:c.C329T:p.T110I,ABCG1:NM_207629:exon3:c.C287T:p.T96I,ABCG1:NM_207627:exon4:c.C302T:p.T101I,ABCG1:NM_207628:exon5:c.C230T:p.T77I	0	0	0	0	0	0	0	0	0	0	0	0	0	0	0	0	0	0	23.3
chr11	119150029	119150029	G	A	ABCG4	ABCG4:NM_001142505:exon2:c.G64A:p.V22M,ABCG4:NM_001348191:exon2:c.G64A:p.V22M,ABCG4:NM_022169:exon2:c.G64A:p.V22M	0	0	0	0	0	0	0	0	0	0	0	0	0	0	0	0	0	0	20.6
chr15	89155520	89155520	G	A	ABHD2	ABHD2:NM_152924:exon5:c.G524A:p.R175H,ABHD2:NM_007011:exon9:c.G524A:p.R175H	0	0	0	0	0	0	0	0	0	0	0	0	0	0	0	0	0	0	32
chr14	22609758	22609758	T	C	ABHD4	ABHD4:NM_022060:exon6:c.T787C:p.F263L	0	0	0	0	0	0	0	0	0	0	0	0	0	0	0	0	0	0	22.3
chr9	130885428	130885428	C	G	ABL1	ABL1:NM_005157:exon11:c.C3138G:p.N1046K,ABL1:NM_007313:exon11:c.C3195G:p.N1065K	0	0	0	0	0	0	0	0	0	0	0	0	0	0	0	0	0	0	25.6
chr12	109241217	109241217	A	G	ACACB	ACACB:NM_001093:exon36:c.A4958G:p.N1653S	0	0	0	0	0	0	0	0	0	0	0	0	0	0	0	0	0	0	25.9
chr6	159763047	159763047	G	C	ACAT2	ACAT2:NM_001303253:exon2:c.G271C:p.A91P,ACAT2:NM_005891:exon2:c.G184C:p.A62P	0	0	0	0	0	0	0	0	0	0	0	0	0	0	0	0	0	0	22.4
chr1	226186668	226186668	G	A	ACBD3	ACBD3:NM_022735:exon1:c.C8T:p.A3V	0	0	0	0	0	0	0	0	0	0	0	0	0	0	0	0	0	0	23.0
chrX	15581302	15581302	T	C	ACE2	ACE2:NM_001371415:exon8:c.A989G:p.N330S,ACE2:NM_021804:exon9:c.A989G:p.N330S	0	0	0	0	0	0	0	0	0	0	0	0	0	0	0	0	0	0	21.6
chr2	97661924	97661924	C	G	ACTR1B	ACTR1B:NM_005735:exon2:c.G71C:p.G24A	0	0	0	0	0	0	0	0	0	0	0	0	0	0	0	0	0	0	25.2
chr20	44622601	44622601	G	A	ADA	ADA:NM_001322050:exon8:c.C427T:p.H143Y,ADA:NM_001322051:exon8:c.C760T:p.H254Y,ADA:NM_000022:exon9:c.C832T:p.H278Y	0	0	0	0	0	0	0	0	0	0	0	0	0	0	0	0	0	0	27.7
chr19	8603882	8603882	G	T	ADAMTS10	ADAMTS10:NM_030957:exon5:c.C438A:p.H146Q	0	0	0	0	0	0	0	0	0	0	0	0	0	0	0	0	0	0	21.3
chr9	18777230	18777230	A	T	ADAMTSL1	ADAMTSL1:NM_001040272:exon19:c.A3001T:p.I1001F	0	0	0	0	0	0	0	0	0	0	0	0	0	0	0	0	0	0	20.5
chr8	130800558	130800558	T	A	ADCY8	ADCY8:NM_001115:exon15:c.A2928T:p.Q976H	0	0	0	0	0	0	0	0	0	0	0	0	0	0	0	0	0	0	22.3
chr2	70690889	70690889	T	C	ADD2	ADD2:NM_001185055:exon7:c.A794G:p.N265S,ADD2:NM_001185054:exon8:c.A746G:p.N249S,ADD2:NM_001617:exon8:c.A746G:p.N249S,ADD2:NM_017482:exon8:c.A746G:p.N249S,ADD2:NM_017488:exon8:c.A746G:p.N249S	0	0	0	0	0	0	0	0	0	0	0	0	0	0	0	0	0	0	23.5
chr4	22413348	22413348	G	A	ADGRA3	ADGRA3:NM_145290:exon14:c.C2066T:p.T689I	0	0	0	0	0	0	0	0	0	0	0	0	0	0	0	0	0	0	26.1
chr19	14408096	14408096	T	C	ADGRE5	ADGRE5:NM_001784:exon18:c.T2204C:p.L735P,ADGRE5:NM_001025160:exon19:c.T2336C:p.L779P,ADGRE5:NM_078481:exon20:c.T2483C:p.L828P	0	0	0	0	0	0	0	0	0	0	0	0	0	0	0	0	0	0	24.3
chr22	40361289	40361289	G	A	ADSL	ADSL:NM_000026:exon8:c.G809A:p.R270H,ADSL:NM_001123378:exon8:c.G809A:p.R270H,ADSL:NM_001317923:exon8:c.G617A:p.R206H,ADSL:NM_001363840:exon8:c.G809A:p.R270H	0	0	0	0	0	0	0	0	0	0	0	0	0	0	0	0	0	0	32
chr6	108356701	108356701	C	T	AFG1L	AFG1L:NM_001323005:exon5:c.C529T:p.L177F,AFG1L:NM_145315:exon5:c.C529T:p.L177F	0	0	0	0	0	0	0	0	0	0	0	0	0	0	0	0	0	0	22.4
chr17	78204733	78204733	C	T	AFMID	AFMID:NM_001010982:exon5:c.C386T:p.A129V,AFMID:NM_001145526:exon5:c.C386T:p.A129V	0	0	0	0	0	0	0	0	0	0	0	0	0	0	0	0	0	0	24.3
chr2	64553150	64553150	C	T	AFTPH	AFTPH:NM_001002243:exon2:c.C1676T:p.A559V,AFTPH:NM_001375969:exon2:c.C1676T:p.A559V,AFTPH:NM_001375970:exon2:c.C1676T:p.A559V,AFTPH:NM_001375971:exon2:c.C1676T:p.A559V,AFTPH:NM_001375972:exon2:c.C1676T:p.A559V,AFTPH:NM_001375973:exon2:c.C1676T:p.A559V,AFTPH:NM_017657:exon2:c.C1676T:p.A559V,AFTPH:NM_203437:exon2:c.C1676T:p.A559V	0	0	0	0	0	0	0	0	0	0	0	0	0	0	0	0	0	0	24.8
chr17	19740405	19740405	C	T	ALDH3A1	ALDH3A1:NM_001135168:exon6:c.G880A:p.V294M,ALDH3A1:NM_001330150:exon6:c.G661A:p.V221M,ALDH3A1:NM_000691:exon7:c.G880A:p.V294M,ALDH3A1:NM_001135167:exon7:c.G880A:p.V294M	0	0	0	0	0	0	0	0	0	0	0	0	0	0	0	0	0	0	22.6
chr9	101430883	101430883	G	A	ALDOB	ALDOB:NM_000035:exon2:c.C5T:p.A2V	0	0	0	0	0	0	0	0	0	0	0	0	0	0	0	0	0	0	22.4
chr13	36965711	36965711	T	A	ALG5	ALG5:NM_001142364:exon7:c.A547T:p.T183S,ALG5:NM_013338:exon8:c.A637T:p.T213S	0	0	0	0	0	0	0	0	0	0	0	0	0	0	0	0	0	0	25.8
chr12	109090123	109090123	T	C	ALKBH2	ALKBH2:NM_001001655:exon3:c.A365G:p.Y122C,ALKBH2:NM_001145374:exon3:c.A365G:p.Y122C,ALKBH2:NM_001145375:exon3:c.A365G:p.Y122C	0	0	0	0	0	0	0	0	0	0	0	0	0	0	0	0	0	0	29.1
chr2	201733374	201733374	G	A	ALS2	ALS2:NM_020919:exon13:c.C2482T:p.Q828X	0	0	0	0	0	0	0	0	0	0	0	0	0	0	0	0	0	0	41
chr13	25169943	25169943	A	T	AMER2	AMER2:NM_152704:exon1:c.T1677A:p.Y559X,AMER2:NM_199138:exon3:c.T1320A:p.Y440X	0	0	0	0	0	0	0	0	0	0	0	0	0	0	0	0	0	0	35
chr11	10461540	10461540	G	C	AMPD3	AMPD3:NM_000480:exon2:c.G48C:p.K16N,AMPD3:NM_001025389:exon2:c.G21C:p.K7N,AMPD3:NM_001025390:exon2:c.G42C:p.K14N,AMPD3:NM_001172430:exon2:c.G21C:p.K7N	0	0	0	0	0	0	0	0	0	0	0	0	0	0	0	0	0	0	23.2
chr12	110386454	110386454	T	A	ANAPC7	ANAPC7:NM_001385212:exon5:c.A129T:p.K43N,ANAPC7:NM_001137664:exon6:c.A792T:p.K264N,ANAPC7:NM_001385208:exon6:c.A732T:p.K244N,ANAPC7:NM_001385209:exon6:c.A489T:p.K163N,ANAPC7:NM_001385210:exon6:c.A489T:p.K163N,ANAPC7:NM_001385211:exon6:c.A690T:p.K230N,ANAPC7:NM_016238:exon6:c.A690T:p.K230N	0	0	0	0	0	0	0	0	0	0	0	0	0	0	0	0	0	0	20.8
chr14	76807937	76807937	C	A	ANGEL1	ANGEL1:NM_001370746:exon3:c.G861T:p.Q287H,ANGEL1:NM_001370747:exon3:c.G861T:p.Q287H,ANGEL1:NM_001370748:exon3:c.G861T:p.Q287H,ANGEL1:NM_015305:exon3:c.G861T:p.Q287H	0	0	0	0	0	0	0	0	0	0	0	0	0	0	0	0	0	0	24.7
chr2	189728751	189728751	A	C	ANKAR	ANKAR:NM_001378068:exon15:c.A3123C:p.L1041F,ANKAR:NM_144708:exon15:c.A3123C:p.L1041F	0	0	0	0	0	0	0	0	0	0	0	0	0	0	0	0	0	0	20.4
chr5	80559772	80559772	G	T	ANKRD34B	ANKRD34B:NM_001004441:exon5:c.C248A:p.S83Y	0	0	0	0	0	0	0	0	0	0	0	0	0	0	0	0	0	0	23.5
chr11	65779783	65779783	G	A	AP5B1	AP5B1:NM_138368:exon2:c.C710T:p.P237L	0	0	0	0	0	0	0	0	0	0	0	0	0	0	0	0	0	0	24.9
chr19	1466881	1466881	A	C	APC2	APC2:NM_001351273:exon14:c.A3577C:p.S1193R,APC2:NM_005883:exon15:c.A3580C:p.S1194R	0	0	0	0	0	0	0	0	0	0	0	0	0	0	0	0	0	0	26.2
chr11	116830583	116830583	A	T	APOC3	APOC3:NM_000040:exon2:c.A1T:p.M1?	0	0	0	0	0	0	0	0	0	0	0	0	0	0	0	0	0	0	25.0
chr20	48985448	48985448	A	G	ARFGEF2	ARFGEF2:NM_006420:exon16:c.A2111G:p.N704S	0	0	0	0	0	0	0	0	0	0	0	0	0	0	0	0	0	0	22.7
chr20	63700481	63700481	T	C	ARFRP1	ARFRP1:NM_001267546:exon7:c.A427G:p.N143D,ARFRP1:NM_001267547:exon8:c.A568G:p.N190D,ARFRP1:NM_001267548:exon8:c.A568G:p.N190D,ARFRP1:NM_003224:exon8:c.A568G:p.N190D	0	0	0	0	0	0	0	0	0	0	0	0	0	0	0	0	0	0	25.3
chr19	35784305	35784305	C	T	ARHGAP33	ARHGAP33:NM_001172630:exon15:c.C1147T:p.L383F,ARHGAP33:NM_001366178:exon16:c.C1555T:p.L519F,ARHGAP33:NM_052948:exon16:c.C1555T:p.L519F	0	0	0	0	0	0	0	0	0	0	0	0	0	0	0	0	0	0	22.5
chr19	41906001	41906001	C	T	ARHGEF1	ARHGEF1:NM_198977:exon25:c.C2368T:p.L790F,ARHGEF1:NM_004706:exon26:c.C2467T:p.L823F,ARHGEF1:NM_199002:exon26:c.C2512T:p.L838F	0	0	0	0	0	0	0	0	0	0	0	0	0	0	0	0	0	0	24.5
chr1	235194190	235194190	C	G	ARID4B	ARID4B:NM_031371:exon18:c.G1690C:p.D564H,ARID4B:NM_001206794:exon19:c.G1948C:p.D650H,ARID4B:NM_016374:exon19:c.G1948C:p.D650H	0	0	0	0	0	0	0	0	0	0	0	0	0	0	0	0	0	0	24.7
chr1	235219890	235219890	C	T	ARID4B	ARID4B:NM_001206794:exon16:c.G1486A:p.D496N,ARID4B:NM_016374:exon16:c.G1486A:p.D496N,ARID4B:NM_031371:exon16:c.G1486A:p.D496N	0	0	0	0	0	0	0	0	0	0	0	0	0	0	0	0	0	0	20.4
chr10	102689925	102689925	C	T	ARL3	ARL3:NM_004311:exon4:c.G283A:p.A95T	0	0	0	0	0	0	0	0	0	0	0	0	0	0	0	0	0	0	22.6
chr19	18010671	18010671	G	C	ARRDC2	ARRDC2:NM_001025604:exon7:c.G1097C:p.G366A,ARRDC2:NM_001286826:exon7:c.G1112C:p.G371A,ARRDC2:NM_015683:exon7:c.G1112C:p.G371A	0	0	0	0	0	0	0	0	0	0	0	0	0	0	0	0	0	0	22.2
chr5	95603450	95603450	G	A	ARSK	ARSK:NM_198150:exon8:c.G1535A:p.W512X	0	0	0	0	0	0	0	0	0	0	0	0	0	0	0	0	0	0	41
chr10	50248562	50248562	G	A	ASAH2	ASAH2:NM_001143974:exon2:c.C49T:p.L17F,ASAH2:NM_019893:exon2:c.C49T:p.L17F	0	0	0	0	0	0	0	0	0	0	0	0	0	0	0	0	0	0	21.3
chr1	176958481	176958481	A	G	ASTN1	ASTN1:NM_001286164:exon10:c.T1600C:p.F534L,ASTN1:NM_001364856:exon10:c.T1624C:p.F542L,ASTN1:NM_004319:exon10:c.T1600C:p.F534L,ASTN1:NM_207108:exon10:c.T1600C:p.F534L	0	0	0	0	0	0	0	0	0	0	0	0	0	0	0	0	0	0	26.3
chr16	81044939	81044939	C	T	ATMIN	ATMIN:NM_001300728:exon4:c.C1973T:p.S658F,ATMIN:NM_015251:exon4:c.C2441T:p.S814F	0	0	0	0	0	0	0	0	0	0	0	0	0	0	0	0	0	0	22.8
chr13	24690427	24690427	C	A	ATP12A	ATP12A:NM_001185085:exon6:c.C636A:p.D212E,ATP12A:NM_001676:exon6:c.C636A:p.D212E	0	0	0	0	0	0	0	0	0	0	0	0	0	0	0	0	0	0	24.5
chr1	16989743	16989743	G	C	ATP13A2	ATP13A2:NM_001141974:exon22:c.C2425G:p.R809G,ATP13A2:NM_001141973:exon23:c.C2542G:p.R848G,ATP13A2:NM_022089:exon23:c.C2557G:p.R853G	0	0	0	0	0	0	0	0	0	0	0	0	0	0	0	0	0	0	28.0
chr3	194438945	194438945	T	C	ATP13A3	ATP13A3:NM_001374836:exon16:c.A1657G:p.T553A,ATP13A3:NM_024524:exon16:c.A1738G:p.T580A,ATP13A3:NM_001367549:exon17:c.A1738G:p.T580A	0	0	0	0	0	0	0	0	0	0	0	0	0	0	0	0	0	0	22.9
chr12	89617022	89617022	C	G	ATP2B1	ATP2B1:NM_001366531:exon8:c.G1286C:p.S429T,ATP2B1:NM_001366532:exon8:c.G1286C:p.S429T,ATP2B1:NM_001366530:exon11:c.G1649C:p.S550T,ATP2B1:NM_001001323:exon12:c.G1847C:p.S616T,ATP2B1:NM_001366521:exon12:c.G1847C:p.S616T,ATP2B1:NM_001366522:exon12:c.G1847C:p.S616T,ATP2B1:NM_001366523:exon12:c.G1847C:p.S616T,ATP2B1:NM_001366524:exon12:c.G1847C:p.S616T,ATP2B1:NM_001366525:exon12:c.G1847C:p.S616T,ATP2B1:NM_001366526:exon12:c.G1847C:p.S616T,ATP2B1:NM_001366527:exon12:c.G1847C:p.S616T,ATP2B1:NM_001366528:exon12:c.G1847C:p.S616T,ATP2B1:NM_001366529:exon12:c.G1847C:p.S616T,ATP2B1:NM_001682:exon12:c.G1847C:p.S616T,ATP2B1:NM_001366520:exon13:c.G1847C:p.S616T	0	0	0	0	0	0	0	0	0	0	0	0	0	0	0	0	0	0	20.6
chr10	97677880	97677880	T	C	AVPI1	AVPI1:NM_021732:exon3:c.A433G:p.I145V	0	0	0	0	0	0	0	0	0	0	0	0	0	0	0	0	0	0	23.3
chr1	206110320	206110320	G	A	AVPR1B	AVPR1B:NM_000707:exon2:c.C1144T:p.R382C	0	0	0	0	0	0	0	0	0	0	0	0	0	0	0	0	0	0	22.6
chr12	561414	561414	G	C	B4GALNT3	B4GALNT3:NM_173593:exon20:c.G2960C:p.R987P	0	0	0	0	0	0	0	0	0	0	0	0	0	0	0	0	0	0	32
chr19	41363460	41363460	G	T	B9D2	B9D2:NM_030578:exon2:c.C60A:p.S20R	0	0	0	0	0	0	0	0	0	0	0	0	0	0	0	0	0	0	22.6
chr11	66523771	66523771	G	A	BBS1	BBS1:NM_024649:exon11:c.G999A:p.M333I	0	0	0	0	0	0	0	0	0	0	0	0	0	0	0	0	0	0	23.1
chr2	169492900	169492900	G	A	BBS5	BBS5:NM_152384:exon6:c.G413A:p.R138H	0	0	0	0	0	0	0	0	0	0	0	0	0	0	0	0	0	0	32
chr14	99175731	99175731	C	T	BCL11B	BCL11B:NM_001282238:exon3:c.G889A:p.E297K,BCL11B:NM_022898:exon3:c.G892A:p.E298K,BCL11B:NM_001282237:exon4:c.G1102A:p.E368K,BCL11B:NM_138576:exon4:c.G1105A:p.E369K	0	0	0	0	0	0	0	0	0	0	0	0	0	0	0	0	0	0	25.6
chr11	112213826	112213826	A	C	BCO2	BCO2:NM_001256398:exon7:c.A1078C:p.T360P,BCO2:NM_001256400:exon8:c.A982C:p.T328P,BCO2:NM_001037290:exon9:c.A1195C:p.T399P,BCO2:NM_001256397:exon9:c.A1195C:p.T399P,BCO2:NM_031938:exon9:c.A1297C:p.T433P	0	0	0	0	0	0	0	0	0	0	0	0	0	0	0	0	0	0	22.7
chr16	14655137	14655137	G	C	BFAR	BFAR:NM_001330500:exon3:c.G335C:p.R112T,BFAR:NM_016561:exon5:c.G710C:p.R237T	0	0	0	0	0	0	0	0	0	0	0	0	0	0	0	0	0	0	22.9
chr20	17494145	17494145	C	G	BFSP1	BFSP1:NM_001161705:exon8:c.G1552C:p.A518P,BFSP1:NM_001195:exon8:c.G1927C:p.A643P,BFSP1:NM_001278607:exon8:c.G1594C:p.A532P,BFSP1:NM_001278606:exon9:c.G1510C:p.A504P,BFSP1:NM_001278608:exon10:c.G1510C:p.A504P	0	0	0	0	0	0	0	0	0	0	0	0	0	0	0	0	0	0	22.6
chr4	78872616	78872616	G	A	BMP2K	BMP2K:NM_017593:exon13:c.G1611A:p.M537I,BMP2K:NM_198892:exon13:c.G1611A:p.M537I	0	0	0	0	0	0	0	0	0	0	0	0	0	0	0	0	0	0	21.7
chr17	8189617	8189617	G	A	BORCS6	BORCS6:NM_017622:exon1:c.C524T:p.A175V	0	0	0	0	0	0	0	0	0	0	0	0	0	0	0	0	0	0	25.4
chr13	32363306	32363306	G	A	BRCA2	BRCA2:NM_000059:exon18:c.G8104A:p.E2702K	0	0	0	0	0	0	0	0	0	0	0	0	0	0	0	0	0	0	25.4
chr5	138145192	138145192	T	C	BRD8	BRD8:NM_139199:exon25:c.A3422G:p.K1141R	0	0	0	0	0	0	0	0	0	0	0	0	0	0	0	0	0	0	23.6
chr6	38594289	38594289	T	C	BTBD9	BTBD9:NM_001172418:exon2:c.A47G:p.E16G,BTBD9:NM_152733:exon2:c.A20G:p.E7G,BTBD9:NM_001099272:exon3:c.A224G:p.E75G,BTBD9:NM_052893:exon4:c.A224G:p.E75G	0	0	0	0	0	0	0	0	0	0	0	0	0	0	0	0	0	0	23.6
chr17	38837171	38837171	A	C	C17orf98	C17orf98:NM_001080465:exon2:c.T277G:p.Y93D	0	0	0	0	0	0	0	0	0	0	0	0	0	0	0	0	0	0	27.3
chr1	231238857	231238857	C	A	C1orf131	C1orf131:NM_001300830:exon2:c.G450T:p.K150N,C1orf131:NM_152379:exon2:c.G450T:p.K150N	0	0	0	0	0	0	0	0	0	0	0	0	0	0	0	0	0	0	34
chr19	6711192	6711192	C	T	C3	C3:NM_000064:exon12:c.G1274A:p.R425H	0	0	0	0	0	0	0	0	0	0	0	0	0	0	0	0	0	0	21.1
chr4	99649845	99649845	G	A	C4orf54	C4orf54:NM_001354435:exon2:c.C4804T:p.Q1602X	0	0	0	0	0	0	0	0	0	0	0	0	0	0	0	0	0	0	45
chr7	6600186	6600186	G	T	C7orf26	C7orf26:NM_024067:exon4:c.G938T:p.R313L,C7orf26:NM_001303039:exon5:c.G647T:p.R216L	0	0	0	0	0	0	0	0	0	0	0	0	0	0	0	0	0	0	28.5
chr1	56960085	56960085	G	A	C8B	C8B:NM_000066:exon2:c.C184T:p.P62S,C8B:NM_001278543:exon3:c.C28T:p.P10S	0	0	0	0	0	0	0	0	0	0	0	0	0	0	0	0	0	0	24.5
chr1	7664324	7664324	A	G	CAMTA1	CAMTA1:NM_001349608:exon8:c.A1687G:p.K563E,CAMTA1:NM_001349612:exon8:c.A1687G:p.K563E,CAMTA1:NM_001349609:exon9:c.A1777G:p.K593E,CAMTA1:NM_001349610:exon9:c.A1777G:p.K593E,CAMTA1:NM_015215:exon9:c.A1777G:p.K593E	0	0	0	0	0	0	0	0	0	0	0	0	0	0	0	0	0	0	22.5
chr5	35910023	35910023	A	T	CAPSL	CAPSL:NM_001042625:exon4:c.T368A:p.L123X,CAPSL:NM_144647:exon4:c.T368A:p.L123X	0	0	0	0	0	0	0	0	0	0	0	0	0	0	0	0	0	0	42
chr19	15011353	15011353	G	C	CCDC105	CCDC105:NM_173482:exon1:c.G528C:p.Q176H	0	0	0	0	0	0	0	0	0	0	0	0	0	0	0	0	0	0	24.3
chr5	69320480	69320480	C	T	CCDC125	CCDC125:NM_001297696:exon2:c.G61A:p.D21N,CCDC125:NM_176816:exon2:c.G61A:p.D21N	0	0	0	0	0	0	0	0	0	0	0	0	0	0	0	0	0	0	25.2
chr13	102731326	102731326	C	T	CCDC168	CCDC168:NM_001146197:exon4:c.G19371A:p.W6457X	0	0	0	0	0	0	0	0	0	0	0	0	0	0	0	0	0	0	40
chr3	180619891	180619891	T	C	CCDC39	CCDC39:NM_181426:exon15:c.A2078G:p.Y693C	0	0	0	0	0	0	0	0	0	0	0	0	0	0	0	0	0	0	22.1
chr2	131531678	131531678	C	T	CCDC74A	CCDC74A:NM_001258304:exon4:c.C685T:p.Q229X,CCDC74A:NM_001258305:exon4:c.C559T:p.Q187X,CCDC74A:NM_001258306:exon4:c.C361T:p.Q121X,CCDC74A:NM_001349041:exon4:c.C559T:p.Q187X,CCDC74A:NM_001349042:exon4:c.C685T:p.Q229X,CCDC74A:NM_001349043:exon4:c.C487T:p.Q163X,CCDC74A:NM_001349044:exon4:c.C487T:p.Q163X,CCDC74A:NM_001349045:exon4:c.C487T:p.Q163X,CCDC74A:NM_001349046:exon4:c.C361T:p.Q121X,CCDC74A:NM_001349047:exon4:c.C361T:p.Q121X,CCDC74A:NM_138770:exon4:c.C559T:p.Q187X	0	0	0	0	0	0	0	0	0	0	0	0	0	0	0	0	0	0	35
chr21	29062156	29062156	C	A	CCT8	CCT8:NM_001282909:exon10:c.G965T:p.G322V,CCT8:NM_001282908:exon11:c.G1031T:p.G344V,CCT8:NM_006585:exon11:c.G1184T:p.G395V,CCT8:NM_001282907:exon12:c.G1127T:p.G376V	0	0	0	0	0	0	0	0	0	0	0	0	0	0	0	0	0	0	23.7
chr1	207321846	207321846	G	T	CD55	CD55:NM_000574:exon1:c.G81T:p.L27F,CD55:NM_001114752:exon1:c.G81T:p.L27F,CD55:NM_001300902:exon1:c.G81T:p.L27F,CD55:NM_001300903:exon1:c.G81T:p.L27F,CD55:NM_001300904:exon1:c.G81T:p.L27F	0	0	0	0	0	0	0	0	0	0	0	0	0	0	0	0	0	0	24.1
chr11	61015805	61015805	C	T	CD6	CD6:NM_001254750:exon8:c.C1384T:p.Q462X,CD6:NM_006725:exon9:c.C1480T:p.Q494X	0	0	0	0	0	0	0	0	0	0	0	0	0	0	0	0	0	0	41
chr3	119557629	119557629	C	G	CD80	CD80:NM_005191:exon2:c.G100C:p.G34R	0	0	0	0	0	0	0	0	0	0	0	0	0	0	0	0	0	0	34
chr2	86788531	86788531	G	C	CD8A	CD8A:NM_171827:exon4:c.C544G:p.R182G,CD8A:NM_001768:exon5:c.C655G:p.R219G,CD8A:NM_001382698:exon7:c.C655G:p.R219G,CD8A:NM_001145873:exon8:c.C655G:p.R219G	0	0	0	0	0	0	0	0	0	0	0	0	0	0	0	0	0	0	24.3
chr13	114244948	114244948	G	A	CDC16	CDC16:NM_001330104:exon8:c.G544A:p.V182I,CDC16:NM_001330105:exon8:c.G544A:p.V182I,CDC16:NM_001078645:exon9:c.G826A:p.V276I,CDC16:NM_001318517:exon9:c.G823A:p.V275I,CDC16:NM_001318518:exon9:c.G823A:p.V275I,CDC16:NM_001330101:exon9:c.G823A:p.V275I,CDC16:NM_003903:exon9:c.G826A:p.V276I	0	0	0	0	0	0	0	0	0	0	0	0	0	0	0	0	0	0	23.4
chr18	66505135	66505135	G	A	CDH19	CDH19:NM_021153:exon12:c.C1996T:p.R666W	0	0	0	0	0	0	0	0	0	0	0	0	0	0	0	0	0	0	20.7
chr11	125994981	125994981	G	A	CDON	CDON:NM_001243597:exon13:c.C2434T:p.P812S,CDON:NM_001378964:exon13:c.C2434T:p.P812S,CDON:NM_016952:exon13:c.C2434T:p.P812S	0	0	0	0	0	0	0	0	0	0	0	0	0	0	0	0	0	0	26.3
chr9	133070608	133070608	G	T	CEL	CEL:NM_001807:exon10:c.G1434T:p.R478S	0	0	0	0	0	0	0	0	0	0	0	0	0	0	0	0	0	0	23.8
chr4	67545342	67545342	C	A	CENPC	CENPC:NM_001362481:exon1:c.G14T:p.G5V,CENPC:NM_001812:exon1:c.G14T:p.G5V	0	0	0	0	0	0	0	0	0	0	0	0	0	0	0	0	0	0	22.3
chr13	24884338	24884338	C	T	CENPJ	CENPJ:NM_018451:exon14:c.G3603A:p.M1201I	0	0	0	0	0	0	0	0	0	0	0	0	0	0	0	0	0	0	22.8
chr13	24912035	24912035	A	C	CENPJ	CENPJ:NM_018451:exon3:c.T479G:p.L160W	0	0	0	0	0	0	0	0	0	0	0	0	0	0	0	0	0	0	25.3
chr4	184695296	184695296	G	A	CENPU	CENPU:NM_024629:exon13:c.C1249T:p.Q417X	0	0	0	0	0	0	0	0	0	0	0	0	0	0	0	0	0	0	41
chr1	159872967	159872967	C	G	CFAP45	CFAP45:NM_012337:exon11:c.G1554C:p.K518N	0	0	0	0	0	0	0	0	0	0	0	0	0	0	0	0	0	0	21.8
chrX	36236687	36236687	G	A	CFAP47	CFAP47:NM_001304548:exon48:c.G7160A:p.G2387D	0	0	0	0	0	0	0	0	0	0	0	0	0	0	0	0	0	0	25.8
chr12	96651600	96651600	C	T	CFAP54	CFAP54:NM_001306084:exon36:c.C4885T:p.R1629C,CFAP54:NM_001367885:exon36:c.C4885T:p.R1629C	0	0	0	0	0	0	0	0	0	0	0	0	0	0	0	0	0	0	31
chr3	119726224	119726224	G	T	CFAP91	CFAP91:NM_001320318:exon5:c.G358T:p.E120X,CFAP91:NM_001320317:exon6:c.G550T:p.E184X,CFAP91:NM_001320316:exon7:c.G676T:p.E226X,CFAP91:NM_033364:exon7:c.G736T:p.E246X	0	0	0	0	0	0	0	0	0	0	0	0	0	0	0	0	0	0	41
chr12	132856613	132856613	C	T	CHFR	CHFR:NM_001161347:exon8:c.G844A:p.E282K,CHFR:NM_001161344:exon10:c.G1120A:p.E374K,CHFR:NM_001161345:exon10:c.G1120A:p.E374K,CHFR:NM_001161346:exon10:c.G1084A:p.E362K,CHFR:NM_018223:exon10:c.G997A:p.E333K	0	0	0	0	0	0	0	0	0	0	0	0	0	0	0	0	0	0	29.3
chr20	33853519	33853519	G	A	CHMP4B	CHMP4B:NM_176812:exon5:c.G634A:p.D212N	0	0	0	0	0	0	0	0	0	0	0	0	0	0	0	0	0	0	23.9
chr16	23756167	23756167	T	C	CHP2	CHP2:NM_022097:exon4:c.T326C:p.L109P	0	0	0	0	0	0	0	0	0	0	0	0	0	0	0	0	0	0	23.8
chr3	184381570	184381570	A	G	CHRD	CHRD:NM_001304472:exon4:c.A457G:p.S153G,CHRD:NM_003741:exon4:c.A457G:p.S153G	0	0	0	0	0	0	0	0	0	0	0	0	0	0	0	0	0	0	23.4
chr4	40337301	40337301	G	A	CHRNA9	CHRNA9:NM_017581:exon3:c.G302A:p.G101D	0	0	0	0	0	0	0	0	0	0	0	0	0	0	0	0	0	0	22.0
chr2	96267720	96267720	C	G	CIAO1	CIAO1:NM_004804:exon3:c.C384G:p.S128R	0	0	0	0	0	0	0	0	0	0	0	0	0	0	0	0	0	0	23.8
chr19	45317917	45317917	T	A	CKM	CKM:NM_001824:exon3:c.A256T:p.K86X	0	0	0	0	0	0	0	0	0	0	0	0	0	0	0	0	0	0	40
chr19	50725352	50725352	A	G	CLEC11A	CLEC11A:NM_002975:exon4:c.A857G:p.D286G	0	0	0	0	0	0	0	0	0	0	0	0	0	0	0	0	0	0	23.5
chr10	103068660	103068660	G	A	CNNM2	CNNM2:NM_017649:exon5:c.G2105A:p.G702D,CNNM2:NM_199076:exon5:c.G2105A:p.G702D	0	0	0	0	0	0	0	0	0	0	0	0	0	0	0	0	0	0	24.3
chr2	164703112	164703112	G	T	COBLL1	COBLL1:NM_014900:exon9:c.C1334A:p.S445X,COBLL1:NM_001278458:exon12:c.C1532A:p.S511X	0	0	0	0	0	0	0	0	0	0	0	0	0	0	0	0	0	0	40
chr7	107281344	107281344	C	T	COG5	COG5:NM_001379516:exon7:c.G817A:p.V273M,COG5:NM_001379515:exon9:c.G961A:p.V321M,COG5:NM_001379511:exon13:c.G1369A:p.V457M,COG5:NM_001161520:exon14:c.G1531A:p.V511M,COG5:NM_001379512:exon14:c.G1531A:p.V511M,COG5:NM_001379513:exon14:c.G1531A:p.V511M,COG5:NM_001379514:exon14:c.G1531A:p.V511M,COG5:NM_006348:exon14:c.G1531A:p.V511M,COG5:NM_181733:exon14:c.G1531A:p.V511M	0	0	0	0	0	0	0	0	0	0	0	0	0	0	0	0	0	0	25.1
chr1	85868590	85868590	C	T	COL24A1	COL24A1:NM_001349955:exon37:c.G1129A:p.G377R,COL24A1:NM_152890:exon37:c.G3229A:p.G1077R	0	0	0	0	0	0	0	0	0	0	0	0	0	0	0	0	0	0	27.7
chr13	110432332	110432332	C	G	COL4A2	COL4A2:NM_001846:exon11:c.C656G:p.P219R	0	0	0	0	0	0	0	0	0	0	0	0	0	0	0	0	0	0	23.6
chr2	237340599	237340599	C	T	COL6A3	COL6A3:NM_057166:exon35:c.G6496A:p.G2166S,COL6A3:NM_057167:exon37:c.G7699A:p.G2567S,COL6A3:NM_004369:exon38:c.G8317A:p.G2773S	0	0	0	0	0	0	0	0	0	0	0	0	0	0	0	0	0	0	23.7
chr3	130571267	130571267	G	A	COL6A6	COL6A6:NM_001102608:exon6:c.G2851A:p.A951T	0	0	0	0	0	0	0	0	0	0	0	0	0	0	0	0	0	0	25.6
chr6	70225934	70225934	G	C	COL9A1	COL9A1:NM_001377290:exon30:c.C1703G:p.P568R,COL9A1:NM_078485:exon31:c.C1850G:p.P617R,COL9A1:NM_001377289:exon32:c.C1880G:p.P627R,COL9A1:NM_001851:exon37:c.C2579G:p.P860R	0	0	0	0	0	0	0	0	0	0	0	0	0	0	0	0	0	0	25.7
chr1	207612010	207612010	G	T	CR1	CR1:NM_000573:exon31:c.G5194T:p.G1732W,CR1:NM_001381851:exon31:c.G5194T:p.G1732W,CR1:NM_000651:exon39:c.G6544T:p.G2182W	0	0	0	0	0	0	0	0	0	0	0	0	0	0	0	0	0	0	24.0
chr2	36544409	36544409	T	C	CRIM1	CRIM1:NM_016441:exon15:c.T2657C:p.I886T	0	0	0	0	0	0	0	0	0	0	0	0	0	0	0	0	0	0	27.9
chr12	106997652	106997652	T	C	CRY1	CRY1:NM_004075:exon9:c.A1328G:p.Y443C	0	0	0	0	0	0	0	0	0	0	0	0	0	0	0	0	0	0	24.6
chr6	106520630	106520630	C	T	CRYBG1	CRYBG1:NM_001624:exon2:c.C2198T:p.P733L,CRYBG1:NM_001371242:exon4:c.C3422T:p.P1141L	0	0	0	0	0	0	0	0	0	0	0	0	0	0	0	0	0	0	26.2
chr16	21277559	21277559	T	C	CRYM	CRYM:NM_001376256:exon2:c.A196G:p.S66G,CRYM:NM_001888:exon4:c.A196G:p.S66G	0	0	0	0	0	0	0	0	0	0	0	0	0	0	0	0	0	0	25.9
chr8	67113850	67113850	C	G	CSPP1	CSPP1:NM_001291339:exon8:c.C378G:p.D126E,CSPP1:NM_001364870:exon9:c.C1161G:p.D387E,CSPP1:NM_001363131:exon10:c.C1152G:p.D384E,CSPP1:NM_001363133:exon10:c.C1152G:p.D384E,CSPP1:NM_024790:exon10:c.C1260G:p.D420E,CSPP1:NM_001363132:exon11:c.C1233G:p.D411E,CSPP1:NM_001364869:exon11:c.C1341G:p.D447E,CSPP1:NM_001382391:exon11:c.C1233G:p.D411E	0	0	0	0	0	0	0	0	0	0	0	0	0	0	0	0	0	0	23.1
chr1	201496288	201496288	C	T	CSRP1	CSRP1:NM_001193570:exon2:c.G16A:p.G6R,CSRP1:NM_001193571:exon2:c.G16A:p.G6R,CSRP1:NM_001193572:exon2:c.G16A:p.G6R,CSRP1:NM_004078:exon2:c.G16A:p.G6R	0	0	0	0	0	0	0	0	0	0	0	0	0	0	0	0	0	0	29.6
chr2	224478211	224478211	G	T	CUL3	CUL3:NM_001257197:exon14:c.C1966A:p.L656I,CUL3:NM_001257198:exon15:c.C2182A:p.L728I,CUL3:NM_003590:exon15:c.C2164A:p.L722I	0	0	0	0	0	0	0	0	0	0	0	0	0	0	0	0	0	0	20.5
chr6	43040934	43040934	T	C	CUL7	CUL7:NM_001168370:exon20:c.A3883G:p.T1295A,CUL7:NM_001374872:exon20:c.A3883G:p.T1295A,CUL7:NM_001374873:exon20:c.A3787G:p.T1263A,CUL7:NM_001374874:exon20:c.A3784G:p.T1262A,CUL7:NM_014780:exon20:c.A3787G:p.T1263A	0	0	0	0	0	0	0	0	0	0	0	0	0	0	0	0	0	0	25.1
chr4	107947456	107947456	A	C	CYP2U1	CYP2U1:NM_183075:exon3:c.A1207C:p.T403P	0	0	0	0	0	0	0	0	0	0	0	0	0	0	0	0	0	0	28.0
chr18	53207722	53207722	A	T	DCC	DCC:NM_005215:exon11:c.A1766T:p.K589I	0	0	0	0	0	0	0	0	0	0	0	0	0	0	0	0	0	0	28.1
chr2	15620380	15620380	G	A	DDX1	DDX1:NM_004939:exon17:c.G1379A:p.G460E	0	0	0	0	0	0	0	0	0	0	0	0	0	0	0	0	0	0	21.7
chr11	694963	694963	C	G	DEAF1	DEAF1:NM_001293634:exon1:c.G85C:p.A29P,DEAF1:NM_021008:exon1:c.G85C:p.A29P	0	0	0	0	0	0	0	0	0	0	0	0	0	0	0	0	0	0	23.6
chr8	90044940	90044940	T	C	DECR1	DECR1:NM_001359:exon8:c.T830C:p.L277P,DECR1:NM_001330575:exon10:c.T803C:p.L268P	0	0	0	0	0	0	0	0	0	0	0	0	0	0	0	0	0	0	28.3
chr6	50009230	50009230	C	A	DEFB110	DEFB110:NM_001037728:exon2:c.G97T:p.E33X	0	0	0	0	0	0	0	0	0	0	0	0	0	0	0	0	0	0	33
chr1	197647092	197647092	C	A	DENND1B	DENND1B:NM_001195215:exon8:c.G470T:p.C157F,DENND1B:NM_144977:exon8:c.G470T:p.C157F	0	0	0	0	0	0	0	0	0	0	0	0	0	0	0	0	0	0	23.9
chr11	9179070	9179070	C	T	DENND5A	DENND5A:NM_001348749:exon6:c.G1387A:p.E463K,DENND5A:NM_001243254:exon7:c.G1459A:p.E487K,DENND5A:NM_015213:exon7:c.G1459A:p.E487K,DENND5A:NM_001348750:exon8:c.G1171A:p.E391K	0	0	0	0	0	0	0	0	0	0	0	0	0	0	0	0	0	0	21.8
chr22	50313693	50313693	T	C	DENND6B	DENND6B:NM_001001794:exon15:c.A1235G:p.Q412R	0	0	0	0	0	0	0	0	0	0	0	0	0	0	0	0	0	0	21.4
chr4	961112	961112	C	G	DGKQ	DGKQ:NM_001347:exon22:c.G2664C:p.Q888H	0	0	0	0	0	0	0	0	0	0	0	0	0	0	0	0	0	0	23.6
chr16	72097001	72097001	G	C	DHX38	DHX38:NM_014003:exon3:c.G503C:p.R168T	0	0	0	0	0	0	0	0	0	0	0	0	0	0	0	0	0	0	23.0
chr3	143972502	143972502	C	G	DIPK2A	DIPK2A:NM_173552:exon1:c.C170G:p.A57G	0	0	0	0	0	0	0	0	0	0	0	0	0	0	0	0	0	0	26.9
chr13	72781678	72781678	G	A	DIS3	DIS3:NM_001128226:exon1:c.C155T:p.P52L,DIS3:NM_014953:exon1:c.C155T:p.P52L	0	0	0	0	0	0	0	0	0	0	0	0	0	0	0	0	0	0	24.9
chr11	112025495	112025495	G	C	DLAT	DLAT:NM_001372031:exon1:c.G23C:p.R8P,DLAT:NM_001372032:exon1:c.G23C:p.R8P,DLAT:NM_001372033:exon1:c.G23C:p.R8P,DLAT:NM_001372034:exon1:c.G23C:p.R8P,DLAT:NM_001372035:exon1:c.G23C:p.R8P,DLAT:NM_001372038:exon1:c.G23C:p.R8P,DLAT:NM_001372039:exon1:c.G23C:p.R8P,DLAT:NM_001372040:exon1:c.G23C:p.R8P,DLAT:NM_001372041:exon1:c.G23C:p.R8P,DLAT:NM_001931:exon1:c.G23C:p.R8P	0	0	0	0	0	0	0	0	0	0	0	0	0	0	0	0	0	0	21.8
chr3	52346589	52346589	C	T	DNAH1	DNAH1:NM_015512:exon11:c.C1774T:p.L592F	0	0	0	0	0	0	0	0	0	0	0	0	0	0	0	0	0	0	24.2
chr3	52397707	52397707	G	A	DNAH1	DNAH1:NM_015512:exon74:c.G11788A:p.G3930S	0	0	0	0	0	0	0	0	0	0	0	0	0	0	0	0	0	0	23.4
chr12	123846126	123846126	C	T	DNAH10	DNAH10:NM_207437:exon31:c.C5432T:p.T1811I,DNAH10:NM_001372106:exon32:c.C5786T:p.T1929I	0	0	0	0	0	0	0	0	0	0	0	0	0	0	0	0	0	0	24.4
chr17	7739757	7739757	G	A	DNAH2	DNAH2:NM_020877:exon9:c.G1195A:p.A399T,DNAH2:NM_001303270:exon11:c.G1441A:p.A481T	0	0	0	0	0	0	0	0	0	0	0	0	0	0	0	0	0	0	26.9
chr16	20936800	20936800	C	T	DNAH3	DNAH3:NM_001347886:exon60:c.G11570A:p.G3857E,DNAH3:NM_017539:exon60:c.G11708A:p.G3903E	0	0	0	0	0	0	0	0	0	0	0	0	0	0	0	0	0	0	26.5
chr5	34938919	34938919	C	T	DNAJC21	DNAJC21:NM_001012339:exon6:c.C805T:p.Q269X,DNAJC21:NM_001348420:exon6:c.C805T:p.Q269X,DNAJC21:NM_194283:exon6:c.C805T:p.Q269X	0	0	0	0	0	0	0	0	0	0	0	0	0	0	0	0	0	0	36
chrX	118641219	118641219	C	T	DOCK11	DOCK11:NM_144658:exon39:c.C4174T:p.H1392Y	0	0	0	0	0	0	0	0	0	0	0	0	0	0	0	0	0	0	20.3
chr5	170045849	170045849	C	G	DOCK2	DOCK2:NM_004946:exon39:c.C3910G:p.L1304V	0	0	0	0	0	0	0	0	0	0	0	0	0	0	0	0	0	0	24.2
chr1	168696577	168696577	T	G	DPT	DPT:NM_001937:exon4:c.A578C:p.E193A	0	0	0	0	0	0	0	0	0	0	0	0	0	0	0	0	0	0	23.2
chr3	128341494	128341494	T	G	EEFSEC	EEFSEC:NM_021937:exon5:c.T1048G:p.F350V	0	0	0	0	0	0	0	0	0	0	0	0	0	0	0	0	0	0	23.2
chr11	65871276	65871276	C	T	EFEMP2	EFEMP2:NM_016938:exon4:c.G248A:p.R83H	0	0	0	0	0	0	0	0	0	0	0	0	0	0	0	0	0	0	26.4
chr19	852380	852380	G	C	ELANE	ELANE:NM_001972:exon1:c.G52C:p.A18P	0	0	0	0	0	0	0	0	0	0	0	0	0	0	0	0	0	0	23.1
chr20	46387427	46387427	T	A	ELMO2	ELMO2:NM_182764:exon7:c.A436T:p.M146L,ELMO2:NM_001318253:exon8:c.A172T:p.M58L,ELMO2:NM_133171:exon8:c.A436T:p.M146L	0	0	0	0	0	0	0	0	0	0	0	0	0	0	0	0	0	0	24.1
chr1	22906851	22906851	T	G	EPHB2	EPHB2:NM_001309192:exon9:c.T1856G:p.F619C,EPHB2:NM_001309193:exon11:c.T2030G:p.F677C,EPHB2:NM_004442:exon11:c.T2033G:p.F678C,EPHB2:NM_017449:exon11:c.T2030G:p.F677C	0	0	0	0	0	0	0	0	0	0	0	0	0	0	0	0	0	0	31
chrX	72205468	72205468	A	G	ERCC6L	ERCC6L:NM_017669:exon2:c.T3299C:p.I1100T,ERCC6L:NM_001009954:exon3:c.T2930C:p.I977T	0	0	0	0	0	0	0	0	0	0	0	0	0	0	0	0	0	0	22.0
chr1	11080520	11080520	T	C	EXOSC10	EXOSC10:NM_001001998:exon13:c.A1616G:p.K539R,EXOSC10:NM_002685:exon13:c.A1616G:p.K539R	0	0	0	0	0	0	0	0	0	0	0	0	0	0	0	0	0	0	29.2
chr2	96876304	96876304	T	C	FAM178B	FAM178B:NM_001172667:exon5:c.A389G:p.Q130R,FAM178B:NM_016490:exon5:c.A332G:p.Q111R,FAM178B:NM_001122646:exon17:c.A2012G:p.Q671R	0	0	0	0	0	0	0	0	0	0	0	0	0	0	0	0	0	0	22.6
chr6	119024488	119024488	C	G	FAM184A	FAM184A:NM_001100411:exon2:c.G125C:p.R42T,FAM184A:NM_001288576:exon2:c.G125C:p.R42T,FAM184A:NM_024581:exon2:c.G485C:p.R162T	0	0	0	0	0	0	0	0	0	0	0	0	0	0	0	0	0	0	25.4
chr19	48613279	48613279	G	A	FAM83E	FAM83E:NM_017708:exon3:c.C94T:p.R32W	0	0	0	0	0	0	0	0	0	0	0	0	0	0	0	0	0	0	27.0
chr9	35078338	35078338	C	G	FANCG	FANCG:NM_004629:exon4:c.G313C:p.E105Q	0	0	0	0	0	0	0	0	0	0	0	0	0	0	0	0	0	0	24.2
chr10	126009224	126009224	C	A	FANK1	FANK1:NM_001363549:exon10:c.C912A:p.F304L,FANK1:NM_145235:exon10:c.C930A:p.F310L,FANK1:NM_001350939:exon11:c.C1008A:p.F336L	0	0	0	0	0	0	0	0	0	0	0	0	0	0	0	0	0	0	23.1
chr5	7867474	7867474	A	G	FASTKD3	FASTKD3:NM_024091:exon2:c.T610C:p.C204R	0	0	0	0	0	0	0	0	0	0	0	0	0	0	0	0	0	0	24.3
chr4	125320664	125320664	C	T	FAT4	FAT4:NM_001291285:exon2:c.C4253T:p.P1418L,FAT4:NM_001291303:exon2:c.C4253T:p.P1418L,FAT4:NM_024582:exon2:c.C4253T:p.P1418L	0	0	0	0	0	0	0	0	0	0	0	0	0	0	0	0	0	0	25.2
chr16	30665376	30665376	C	G	FBRS	FBRS:NM_001105079:exon10:c.C1679G:p.S560C	0	0	0	0	0	0	0	0	0	0	0	0	0	0	0	0	0	0	25.5
chr16	30668825	30668825	G	A	FBRS	FBRS:NM_001105079:exon17:c.G2212A:p.A738T	0	0	0	0	0	0	0	0	0	0	0	0	0	0	0	0	0	0	23.6
chr5	15936896	15936896	T	C	FBXL7	FBXL7:NM_001278317:exon4:c.T1045C:p.Y349H,FBXL7:NM_012304:exon4:c.T1186C:p.Y396H	0	0	0	0	0	0	0	0	0	0	0	0	0	0	0	0	0	0	22.7
chr2	47905690	47905690	G	A	FBXO11	FBXO11:NM_001190274:exon1:c.C31T:p.P11S	0	0	0	0	0	0	0	0	0	0	0	0	0	0	0	0	0	0	20.3
chr1	159307766	159307766	G	T	FCER1A	FCER1A:NM_002001:exon6:c.G608T:p.W203L	0	0	0	0	0	0	0	0	0	0	0	0	0	0	0	0	0	0	23.7
chr11	72887574	72887574	C	T	FCHSD2	FCHSD2:NM_014824:exon12:c.G1042A:p.V348I	0	0	0	0	0	0	0	0	0	0	0	0	0	0	0	0	0	0	24.0
chr5	177096634	177096634	C	G	FGFR4	FGFR4:NM_022963:exon14:c.C1926G:p.I642M,FGFR4:NM_001291980:exon16:c.C1842G:p.I614M,FGFR4:NM_001354984:exon16:c.C2046G:p.I682M,FGFR4:NM_002011:exon16:c.C2046G:p.I682M,FGFR4:NM_213647:exon16:c.C2046G:p.I682M	0	0	0	0	0	0	0	0	0	0	0	0	0	0	0	0	0	0	25.9
chr11	65883997	65883997	G	A	FIBP	FIBP:NM_004214:exon10:c.C1051T:p.L351F,FIBP:NM_198897:exon10:c.C1072T:p.L358F	0	0	0	0	0	0	0	0	0	0	0	0	0	0	0	0	0	0	24.1
chr4	78541113	78541113	A	G	FRAS1	FRAS1:NM_025074:exon74:c.A12028G:p.T4010A	0	0	0	0	0	0	0	0	0	0	0	0	0	0	0	0	0	0	26.2
chr11	65394334	65394334	G	A	FRMD8	FRMD8:NM_001300832:exon5:c.G322A:p.D108N,FRMD8:NM_001300833:exon5:c.G388A:p.D130N,FRMD8:NM_031904:exon6:c.G490A:p.D164N	0	0	0	0	0	0	0	0	0	0	0	0	0	0	0	0	0	0	25.9
chr1	99740803	99740803	A	C	FRRS1	FRRS1:NM_001013660:exon6:c.T566G:p.L189X,FRRS1:NM_001361041:exon6:c.T566G:p.L189X	0	0	0	0	0	0	0	0	0	0	0	0	0	0	0	0	0	0	40
chr7	5593220	5593220	C	T	FSCN1	FSCN1:NM_003088:exon1:c.C284T:p.A95V	0	0	0	0	0	0	0	0	0	0	0	0	0	0	0	0	0	0	22.8
chr2	185807562	185807562	C	T	FSIP2	FSIP2:NM_173651:exon17:c.C18256T:p.Q6086X	0	0	0	0	0	0	0	0	0	0	0	0	0	0	0	0	0	0	42
chr16	90043332	90043332	G	T	GAS8	GAS8:NM_001286208:exon10:c.G848T:p.G283V,GAS8:NM_001286205:exon11:c.G1175T:p.G392V,GAS8:NM_001286209:exon11:c.G1349T:p.G450V,GAS8:NM_001481:exon11:c.G1424T:p.G475V	0	0	0	0	0	0	0	0	0	0	0	0	0	0	0	0	0	0	20.4
chr1	153819722	153819722	C	T	GATAD2B	GATAD2B:NM_020699:exon3:c.G349A:p.G117R	0	0	0	0	0	0	0	0	0	0	0	0	0	0	0	0	0	0	23.6
chr8	21694492	21694492	G	C	GFRA2	GFRA2:NM_001165039:exon6:c.C845G:p.S282C,GFRA2:NM_001165038:exon7:c.C929G:p.S310C,GFRA2:NM_001495:exon8:c.C1244G:p.S415C	0	0	0	0	0	0	0	0	0	0	0	0	0	0	0	0	0	0	27.4
chr2	85554269	85554269	C	A	GGCX	GGCX:NM_001142269:exon6:c.G592T:p.V198L,GGCX:NM_000821:exon7:c.G763T:p.V255L	0	0	0	0	0	0	0	0	0	0	0	0	0	0	0	0	0	0	25.0
chr22	24623834	24623834	A	C	GGT1	GGT1:NM_001288833:exon11:c.A938C:p.Y313S,GGT1:NM_013430:exon11:c.A938C:p.Y313S,GGT1:NM_013421:exon12:c.A938C:p.Y313S	0	0	0	0	0	0	0	0	0	0	0	0	0	0	0	0	0	0	24.0
chr17	40363781	40363781	T	C	GJD3	GJD3:NM_152219:exon1:c.A35G:p.D12G	0	0	0	0	0	0	0	0	0	0	0	0	0	0	0	0	0	0	32
chr15	69268559	69268559	T	C	GLCE	GLCE:NM_001324092:exon4:c.T398C:p.F133S,GLCE:NM_015554:exon5:c.T1169C:p.F390S,GLCE:NM_001324093:exon6:c.T1169C:p.F390S,GLCE:NM_001324094:exon6:c.T1169C:p.F390S	0	0	0	0	0	0	0	0	0	0	0	0	0	0	0	0	0	0	22.8
chr5	142007801	142007801	A	G	GNPDA1	GNPDA1:NM_005471:exon3:c.T224C:p.V75A	0	0	0	0	0	0	0	0	0	0	0	0	0	0	0	0	0	0	30
chr2	156496084	156496084	A	G	GPD2	GPD2:NM_000408:exon3:c.A143G:p.E48G,GPD2:NM_001083112:exon3:c.A143G:p.E48G	0	0	0	0	0	0	0	0	0	0	0	0	0	0	0	0	0	0	21.0
chr1	168104670	168104670	G	A	GPR161	GPR161:NM_001267611:exon2:c.C232T:p.L78F,GPR161:NM_001349633:exon2:c.C181T:p.L61F,GPR161:NM_001375883:exon2:c.C181T:p.L61F,GPR161:NM_001375884:exon2:c.C181T:p.L61F,GPR161:NM_001375885:exon2:c.C181T:p.L61F,GPR161:NM_001267609:exon3:c.C241T:p.L81F,GPR161:NM_001267610:exon3:c.C181T:p.L61F,GPR161:NM_001381909:exon3:c.C181T:p.L61F,GPR161:NM_001349632:exon4:c.C181T:p.L61F,GPR161:NM_001349634:exon4:c.C181T:p.L61F,GPR161:NM_153832:exon4:c.C181T:p.L61F	0	0	0	0	0	0	0	0	0	0	0	0	0	0	0	0	0	0	23.9
chr2	53853142	53853142	A	G	GPR75	GPR75:NM_006794:exon2:c.T1615C:p.S539P	0	0	0	0	0	0	0	0	0	0	0	0	0	0	0	0	0	0	26.0
chr2	11576481	11576481	C	T	GREB1	GREB1:NM_014668:exon5:c.C583T:p.R195C,GREB1:NM_033090:exon5:c.C583T:p.R195C,GREB1:NM_148903:exon5:c.C583T:p.R195C	0	0	0	0	0	0	0	0	0	0	0	0	0	0	0	0	0	0	27.1
chr18	21495739	21495739	A	G	GREB1L	GREB1L:NM_001142966:exon20:c.A3100G:p.I1034V	0	0	0	0	0	0	0	0	0	0	0	0	0	0	0	0	0	0	25.4
chr4	93515325	93515325	A	G	GRID2	GRID2:NM_001286838:exon12:c.A1822G:p.S608G,GRID2:NM_001510:exon13:c.A2107G:p.S703G	0	0	0	0	0	0	0	0	0	0	0	0	0	0	0	0	0	0	22.0
chr7	6503493	6503493	G	C	GRID2IP	GRID2IP:NM_001145118:exon16:c.C2905G:p.Q969E	0	0	0	0	0	0	0	0	0	0	0	0	0	0	0	0	0	0	27.6
chr7	6551214	6551214	C	G	GRID2IP	GRID2IP:NM_001145118:exon1:c.G223C:p.V75L	0	0	0	0	0	0	0	0	0	0	0	0	0	0	0	0	0	0	23.9
chr19	1007638	1007638	C	T	GRIN3B	GRIN3B:NM_138690:exon4:c.C2063T:p.P688L	0	0	0	0	0	0	0	0	0	0	0	0	0	0	0	0	0	0	24.2
chr20	34951726	34951726	C	A	GSS	GSS:NM_000178:exon2:c.G127T:p.E43X,GSS:NM_001322494:exon2:c.G127T:p.E43X,GSS:NM_001322495:exon2:c.G127T:p.E43X	0	0	0	0	0	0	0	0	0	0	0	0	0	0	0	0	0	0	36
chr6	110967594	110967594	A	T	GTF3C6	GTF3C6:NM_138408:exon6:c.A446T:p.D149V	0	0	0	0	0	0	0	0	0	0	0	0	0	0	0	0	0	0	24.8
chr3	129547654	129547654	G	T	H1-8	H1-8:NM_153833:exon2:c.G352T:p.A118S	0	0	0	0	0	0	0	0	0	0	0	0	0	0	0	0	0	0	23.5
chr20	7914318	7914318	G	T	HAO1	HAO1:NM_017545:exon3:c.C391A:p.L131M	0	0	0	0	0	0	0	0	0	0	0	0	0	0	0	0	0	0	24.1
chr11	5268533	5268533	A	G	HBE1	HBE1:NM_005330:exon3:c.T380C:p.V127A	0	0	0	0	0	0	0	0	0	0	0	0	0	0	0	0	0	0	21.3
chr17	74954191	74954191	G	A	HID1	HID1:NM_030630:exon14:c.C1811T:p.P604L	0	0	0	0	0	0	0	0	0	0	0	0	0	0	0	0	0	0	24.4
chr14	61738350	61738350	A	T	HIF1A	HIF1A:NM_001243084:exon10:c.A1585T:p.S529C,HIF1A:NM_001530:exon10:c.A1513T:p.S505C,HIF1A:NM_181054:exon10:c.A1513T:p.S505C	0	0	0	0	0	0	0	0	0	0	0	0	0	0	0	0	0	0	22.8
chr6	12124983	12124983	T	C	HIVEP1	HIVEP1:NM_002114:exon4:c.T5188C:p.S1730P	0	0	0	0	0	0	0	0	0	0	0	0	0	0	0	0	0	0	22.9
chr1	186088011	186088011	A	G	HMCN1	HMCN1:NM_031935:exon61:c.A9443G:p.Y3148C	0	0	0	0	0	0	0	0	0	0	0	0	0	0	0	0	0	0	32
chr17	37744782	37744782	G	C	HNF1B	HNF1B:NM_000458:exon1:c.C103G:p.P35A,HNF1B:NM_001165923:exon1:c.C103G:p.P35A,HNF1B:NM_001304286:exon1:c.C103G:p.P35A	0	0	0	0	0	0	0	0	0	0	0	0	0	0	0	0	0	0	25.7
chr17	37744631	37744631	T	C	HNF1B	HNF1B:NM_000458:exon1:c.A254G:p.D85G,HNF1B:NM_001165923:exon1:c.A254G:p.D85G,HNF1B:NM_001304286:exon1:c.A254G:p.D85G	0	0	0	0	0	0	0	0	0	0	0	0	0	0	0	0	0	0	26.3
chr4	56655883	56655883	C	T	HOPX	HOPX:NM_001145459:exon2:c.G118A:p.A40T,HOPX:NM_139211:exon2:c.G118A:p.A40T,HOPX:NM_139212:exon2:c.G118A:p.A40T,HOPX:NM_001145460:exon3:c.G172A:p.A58T,HOPX:NM_032495:exon3:c.G172A:p.A58T	0	0	0	0	0	0	0	0	0	0	0	0	0	0	0	0	0	0	23.3
chr17	48592400	48592400	G	C	HOXB5	HOXB5:NM_002147:exon2:c.C619G:p.L207V	0	0	0	0	0	0	0	0	0	0	0	0	0	0	0	0	0	0	27.3
chr12	53939022	53939022	C	T	HOXC13	HOXC13:NM_017410:exon1:c.C116T:p.T39M	0	0	0	0	0	0	0	0	0	0	0	0	0	0	0	0	0	0	21.5
chr12	53939550	53939550	A	G	HOXC13	HOXC13:NM_017410:exon1:c.A644G:p.Q215R	0	0	0	0	0	0	0	0	0	0	0	0	0	0	0	0	0	0	28.5
chr2	176107356	176107356	A	C	HOXD11	HOXD11:NM_021192:exon1:c.A1C:p.M1?	0	0	0	0	0	0	0	0	0	0	0	0	0	0	0	0	0	0	26.7
chr4	3127573	3127573	C	G	HTT	HTT:NM_002111:exon12:c.C1712G:p.S571X	0	0	0	0	0	0	0	0	0	0	0	0	0	0	0	0	0	0	37
chr8	39925225	39925225	G	A	IDO1	IDO1:NM_002164:exon9:c.G710A:p.W237X	0	0	0	0	0	0	0	0	0	0	0	0	0	0	0	0	0	0	47
chr21	33355347	33355347	T	A	IFNAR1	IFNAR1:NM_000629:exon11:c.T1472A:p.L491Q,IFNAR1:NM_001384498:exon11:c.T1472A:p.L491Q,IFNAR1:NM_001384500:exon11:c.T710A:p.L237Q,IFNAR1:NM_001384501:exon11:c.T1442A:p.L481Q,IFNAR1:NM_001384502:exon11:c.T1010A:p.L337Q,IFNAR1:NM_001384503:exon11:c.T1457A:p.L486Q,IFNAR1:NM_001384504:exon11:c.T1265A:p.L422Q	0	0	0	0	0	0	0	0	0	0	0	0	0	0	0	0	0	0	24.4
chr11	68936243	68936243	T	C	IGHMBP2	IGHMBP2:NM_002180:exon13:c.T1763C:p.V588A	0	0	0	0	0	0	0	0	0	0	0	0	0	0	0	0	0	0	27.2
chr1	18376932	18376932	C	T	IGSF21	IGSF21:NM_032880:exon8:c.C1234T:p.R412C	0	0	0	0	0	0	0	0	0	0	0	0	0	0	0	0	0	0	30
chr2	219575447	219575447	G	A	INHA	INHA:NM_002191:exon2:c.G1022A:p.R341H	0	0	0	0	0	0	0	0	0	0	0	0	0	0	0	0	0	0	26.5
chr11	15240461	15240461	A	T	INSC	INSC:NM_001278316:exon10:c.A1282T:p.I428F,INSC:NM_001278313:exon11:c.A1408T:p.I470F,INSC:NM_001278315:exon11:c.A1408T:p.I470F,INSC:NM_001031853:exon12:c.A1549T:p.I517F,INSC:NM_001042536:exon12:c.A1408T:p.I470F,INSC:NM_001278314:exon12:c.A1513T:p.I505F	0	0	0	0	0	0	0	0	0	0	0	0	0	0	0	0	0	0	28.1
chr8	94824952	94824952	A	G	INTS8	INTS8:NM_017864:exon2:c.A190G:p.N64D	0	0	0	0	0	0	0	0	0	0	0	0	0	0	0	0	0	0	23.3
chr1	201848553	201848553	G	A	IPO9	IPO9:NM_018085:exon4:c.G473A:p.G158E	0	0	0	0	0	0	0	0	0	0	0	0	0	0	0	0	0	0	23.2
chr15	67373436	67373436	A	G	IQCH	IQCH:NM_001284349:exon7:c.A856G:p.I286V	0	0	0	0	0	0	0	0	0	0	0	0	0	0	0	0	0	0	23.7
chr7	123457444	123457444	C	A	IQUB	IQUB:NM_001282855:exon12:c.G2130T:p.W710C,IQUB:NM_001321293:exon12:c.G2130T:p.W710C,IQUB:NM_178827:exon12:c.G2130T:p.W710C	0	0	0	0	0	0	0	0	0	0	0	0	0	0	0	0	0	0	29.3
chr11	10603150	10603150	G	T	IRAG1	IRAG1:NM_001206881:exon12:c.C900A:p.S300R,IRAG1:NM_001098579:exon13:c.C1821A:p.S607R,IRAG1:NM_001206880:exon13:c.C1227A:p.S409R,IRAG1:NM_001100163:exon14:c.C1572A:p.S524R,IRAG1:NM_001100167:exon14:c.C900A:p.S300R,IRAG1:NM_130385:exon14:c.C1845A:p.S615R	0	0	0	0	0	0	0	0	0	0	0	0	0	0	0	0	0	0	23.2
chr3	129130154	129130154	T	C	ISY1;ISY1-RAB43	ISY1-RAB43:NM_001204890:exon11:c.A785G:p.E262G,ISY1:NM_020701:exon11:c.A785G:p.E262G,ISY1:NM_001199469:exon12:c.A851G:p.E284G	0	0	0	0	0	0	0	0	0	0	0	0	0	0	0	0	0	0	32
chr1	58782584	58782584	G	C	JUN	JUN:NM_002228:exon1:c.C487G:p.L163V	0	0	0	0	0	0	0	0	0	0	0	0	0	0	0	0	0	0	20.2
chr3	124398717	124398717	A	G	KALRN	KALRN:NM_001024660:exon13:c.A2186G:p.N729S,KALRN:NM_001322988:exon13:c.A2186G:p.N729S,KALRN:NM_001322989:exon13:c.A2186G:p.N729S,KALRN:NM_001322990:exon13:c.A2147G:p.N716S,KALRN:NM_001322991:exon13:c.A2147G:p.N716S,KALRN:NM_001322992:exon13:c.A2186G:p.N729S,KALRN:NM_003947:exon13:c.A2186G:p.N729S	0	0	0	0	0	0	0	0	0	0	0	0	0	0	0	0	0	0	22.6
chr17	42113806	42113806	T	C	KAT2A	KAT2A:NM_001376227:exon18:c.A2360G:p.Y787C,KAT2A:NM_021078:exon18:c.A2357G:p.Y786C	0	0	0	0	0	0	0	0	0	0	0	0	0	0	0	0	0	0	31
chr1	110674809	110674809	T	G	KCNA3	KCNA3:NM_002232:exon1:c.A1C:p.M1?	0	0	0	0	0	0	0	0	0	0	0	0	0	0	0	0	0	0	21.6
chr12	75050639	75050639	G	T	KCNC2	KCNC2:NM_001260497:exon3:c.C1366A:p.L456M,KCNC2:NM_001260498:exon3:c.C1366A:p.L456M,KCNC2:NM_001260499:exon3:c.C1366A:p.L456M,KCNC2:NM_139136:exon3:c.C1366A:p.L456M,KCNC2:NM_139137:exon3:c.C1366A:p.L456M,KCNC2:NM_153748:exon3:c.C1366A:p.L456M	0	0	0	0	0	0	0	0	0	0	0	0	0	0	0	0	0	0	23.6
chr12	121440837	121440837	G	A	KDM2B	KDM2B:NM_001005366:exon20:c.C3382T:p.P1128S,KDM2B:NM_032590:exon21:c.C3589T:p.P1197S	0	0	0	0	0	0	0	0	0	0	0	0	0	0	0	0	0	0	22.0
chr1	202755442	202755442	T	C	KDM5B	KDM5B:NM_001347591:exon10:c.A1232G:p.D411G,KDM5B:NM_006618:exon11:c.A1367G:p.D456G,KDM5B:NM_001314042:exon12:c.A1475G:p.D492G	0	0	0	0	0	0	0	0	0	0	0	0	0	0	0	0	0	0	23.2
chr4	55125242	55125242	G	A	KDR	KDR:NM_002253:exon1:c.C52T:p.R18W	0	0	0	0	0	0	0	0	0	0	0	0	0	0	0	0	0	0	23.6
chr18	63362789	63362789	G	A	KDSR	KDSR:NM_002035:exon2:c.C188T:p.A63V	0	0	0	0	0	0	0	0	0	0	0	0	0	0	0	0	0	0	28.6
chr14	58457934	58457934	A	G	KIAA0586	KIAA0586:NM_001244193:exon8:c.A1118G:p.D373G,KIAA0586:NM_001244191:exon11:c.A1283G:p.D428G,KIAA0586:NM_001329943:exon11:c.A1538G:p.D513G,KIAA0586:NM_001329944:exon11:c.A1538G:p.D513G,KIAA0586:NM_001329945:exon11:c.A1283G:p.D428G,KIAA0586:NM_001329946:exon11:c.A1538G:p.D513G,KIAA0586:NM_001329947:exon11:c.A1538G:p.D513G,KIAA0586:NM_001364700:exon11:c.A1283G:p.D428G,KIAA0586:NM_001364701:exon11:c.A1283G:p.D428G,KIAA0586:NM_014749:exon11:c.A1538G:p.D513G,KIAA0586:NM_001244190:exon12:c.A1493G:p.D498G,KIAA0586:NM_001244192:exon12:c.A1406G:p.D469G,KIAA0586:NM_001244189:exon13:c.A1697G:p.D566G	0	0	0	0	0	0	0	0	0	0	0	0	0	0	0	0	0	0	24.0
chr10	24521889	24521889	C	T	KIAA1217	KIAA1217:NM_001282769:exon7:c.C1465T:p.R489C,KIAA1217:NM_001282770:exon7:c.C1465T:p.R489C,KIAA1217:NM_001321681:exon8:c.C1570T:p.R524C,KIAA1217:NM_001282767:exon11:c.C2311T:p.R771C,KIAA1217:NM_001282768:exon11:c.C2311T:p.R771C,KIAA1217:NM_019590:exon12:c.C2416T:p.R806C,KIAA1217:NM_001098500:exon13:c.C2176T:p.R726C	0	0	0	0	0	0	0	0	0	0	0	0	0	0	0	0	0	0	25.9
chr1	200606764	200606764	T	C	KIF14	KIF14:NM_001305792:exon4:c.A116G:p.Y39C,KIF14:NM_014875:exon6:c.A1589G:p.Y530C	0	0	0	0	0	0	0	0	0	0	0	0	0	0	0	0	0	0	25.9
chr1	200592099	200592099	G	A	KIF14	KIF14:NM_001305792:exon14:c.C1321T:p.L441F,KIF14:NM_014875:exon16:c.C2794T:p.L932F	0	0	0	0	0	0	0	0	0	0	0	0	0	0	0	0	0	0	25.4
chr14	104178696	104178696	A	G	KIF26A	KIF26A:NM_015656:exon13:c.A5257G:p.I1753V	0	0	0	0	0	0	0	0	0	0	0	0	0	0	0	0	0	0	22.5
chr15	89630307	89630307	G	A	KIF7	KIF7:NM_198525:exon16:c.C3298T:p.L1100F	0	0	0	0	0	0	0	0	0	0	0	0	0	0	0	0	0	0	28.7
chr14	49751687	49751687	T	A	KLHDC1	KLHDC1:NM_172193:exon13:c.T1136A:p.F379Y	0	0	0	0	0	0	0	0	0	0	0	0	0	0	0	0	0	0	24.5
chr15	85768802	85768802	C	A	KLHL25	KLHL25:NM_022480:exon2:c.G1009T:p.A337S	0	0	0	0	0	0	0	0	0	0	0	0	0	0	0	0	0	0	23.5
chr12	52792382	52792382	G	A	KRT3	KRT3:NM_057088:exon5:c.C1045T:p.H349Y	0	0	0	0	0	0	0	0	0	0	0	0	0	0	0	0	0	0	22.9
chr1	62211023	62211023	T	C	L1TD1	L1TD1:NM_019079:exon4:c.T2249C:p.I750T,L1TD1:NM_001164835:exon5:c.T2249C:p.I750T	0	0	0	0	0	0	0	0	0	0	0	0	0	0	0	0	0	0	22.5
chr19	38808815	38808815	T	G	LGALS4	LGALS4:NM_006149:exon3:c.A268C:p.K90Q	0	0	0	0	0	0	0	0	0	0	0	0	0	0	0	0	0	0	20.2
chr19	42410338	42410338	C	A	LIPE	LIPE:NM_005357:exon2:c.G1388T:p.G463V	0	0	0	0	0	0	0	0	0	0	0	0	0	0	0	0	0	0	31
chr21	14181823	14181823	G	A	LIPI	LIPI:NM_001379566:exon2:c.C83T:p.P28L,LIPI:NM_001302998:exon4:c.C578T:p.P193L,LIPI:NM_001302999:exon4:c.C578T:p.P193L,LIPI:NM_001303000:exon4:c.C578T:p.P193L,LIPI:NM_001303001:exon4:c.C578T:p.P193L,LIPI:NM_001379565:exon4:c.C578T:p.P193L,LIPI:NM_198996:exon4:c.C443T:p.P148L	0	0	0	0	0	0	0	0	0	0	0	0	0	0	0	0	0	0	23.4
chr1	145947734	145947734	C	A	LIX1L	LIX1L:NM_153713:exon2:c.G341T:p.R114L	0	0	0	0	0	0	0	0	0	0	0	0	0	0	0	0	0	0	27.2
chr16	910971	910971	C	T	LMF1	LMF1:NM_001352019:exon4:c.G296A:p.W99X,LMF1:NM_001352020:exon4:c.G623A:p.W208X,LMF1:NM_022773:exon4:c.G623A:p.W208X,LMF1:NM_001352018:exon5:c.G224A:p.W75X	0	0	0	0	0	0	0	0	0	0	0	0	0	0	0	0	0	0	40
chr8	23298078	23298078	T	G	LOXL2	LOXL2:NM_002318:exon14:c.A2290C:p.S764R	0	0	0	0	0	0	0	0	0	0	0	0	0	0	0	0	0	0	21.4
chr8	23333598	23333598	G	A	LOXL2	LOXL2:NM_002318:exon5:c.C769T:p.R257C	0	0	0	0	0	0	0	0	0	0	0	0	0	0	0	0	0	0	24.9
chr10	98262197	98262197	G	T	LOXL4	LOXL4:NM_032211:exon3:c.C294A:p.D98E	0	0	0	0	0	0	0	0	0	0	0	0	0	0	0	0	0	0	24.1
chr7	100582107	100582107	G	C	LRCH4	LRCH4:NM_001289934:exon3:c.C426G:p.I142M,LRCH4:NM_002319:exon3:c.C426G:p.I142M	0	0	0	0	0	0	0	0	0	0	0	0	0	0	0	0	0	0	22.3
chr6	149853041	149853041	A	G	LRP11	LRP11:NM_032832:exon2:c.T733C:p.W245R	0	0	0	0	0	0	0	0	0	0	0	0	0	0	0	0	0	0	32
chr2	169204233	169204233	C	T	LRP2	LRP2:NM_004525:exon42:c.G7754A:p.R2585H	0	0	0	0	0	0	0	0	0	0	0	0	0	0	0	0	0	0	24.4
chr2	169198903	169198903	T	C	LRP2	LRP2:NM_004525:exon45:c.A8461G:p.T2821A	0	0	0	0	0	0	0	0	0	0	0	0	0	0	0	0	0	0	24.1
chr3	46527534	46527534	T	C	LRRC2	LRRC2:NM_024512:exon7:c.A821G:p.Y274C	0	0	0	0	0	0	0	0	0	0	0	0	0	0	0	0	0	0	29.3
chr2	80303274	80303274	C	G	LRRTM1	LRRTM1:NM_178839:exon2:c.G546C:p.Q182H	0	0	0	0	0	0	0	0	0	0	0	0	0	0	0	0	0	0	25.0
chr9	127467753	127467753	A	G	LRSAM1	LRSAM1:NM_001005374:exon9:c.A542G:p.D181G,LRSAM1:NM_138361:exon9:c.A542G:p.D181G,LRSAM1:NM_001005373:exon10:c.A542G:p.D181G,LRSAM1:NM_001190723:exon10:c.A542G:p.D181G,LRSAM1:NM_001384142:exon10:c.A542G:p.D181G,LRSAM1:NM_001384143:exon10:c.A542G:p.D181G	0	0	0	0	0	0	0	0	0	0	0	0	0	0	0	0	0	0	22.4
chr20	3166291	3166291	T	G	LZTS3	LZTS3:NM_001282533:exon4:c.A529C:p.N177H,LZTS3:NM_001365618:exon4:c.A529C:p.N177H,LZTS3:NM_001367609:exon4:c.A619C:p.N207H	0	0	0	0	0	0	0	0	0	0	0	0	0	0	0	0	0	0	25.0
chr4	102671288	102671288	C	A	MANBA	MANBA:NM_005908:exon9:c.G1223T:p.G408V	0	0	0	0	0	0	0	0	0	0	0	0	0	0	0	0	0	0	28.0
chr18	54164535	54164535	T	A	MBD2	MBD2:NM_003927:exon5:c.A1097T:p.D366V	0	0	0	0	0	0	0	0	0	0	0	0	0	0	0	0	0	0	31
chrX	21845302	21845302	C	A	MBTPS2	MBTPS2:NM_015884:exon3:c.C356A:p.S119Y	0	0	0	0	0	0	0	0	0	0	0	0	0	0	0	0	0	0	21.1
chr8	6444878	6444878	C	T	MCPH1	MCPH1:NM_001172575:exon7:c.C1012T:p.Q338X,MCPH1:NM_001172574:exon8:c.C1156T:p.Q386X,MCPH1:NM_001322042:exon8:c.C1156T:p.Q386X,MCPH1:NM_001322043:exon8:c.C1150T:p.Q384X,MCPH1:NM_001322045:exon8:c.C1054T:p.Q352X,MCPH1:NM_001363979:exon8:c.C1156T:p.Q386X,MCPH1:NM_001363980:exon8:c.C1156T:p.Q386X,MCPH1:NM_024596:exon8:c.C1156T:p.Q386X	0	0	0	0	0	0	0	0	0	0	0	0	0	0	0	0	0	0	35
chr18	50947073	50947073	C	G	ME2	ME2:NM_002396:exon16:c.C1644G:p.D548E	0	0	0	0	0	0	0	0	0	0	0	0	0	0	0	0	0	0	23.2
chr17	61960966	61960966	T	C	MED13	MED13:NM_005121:exon23:c.A5381G:p.Y1794C	0	0	0	0	0	0	0	0	0	0	0	0	0	0	0	0	0	0	29.1
chr22	41699540	41699540	T	A	MEI1	MEI1:NM_152513:exon1:c.T2A:p.M1?	0	0	0	0	0	0	0	0	0	0	0	0	0	0	0	0	0	0	21.0
chr17	43661384	43661384	A	G	MEOX1	MEOX1:NM_004527:exon1:c.T151C:p.F51L,MEOX1:NM_013999:exon1:c.T151C:p.F51L	0	0	0	0	0	0	0	0	0	0	0	0	0	0	0	0	0	0	22.8
chr4	87845631	87845631	T	C	MEPE	MEPE:NM_001184694:exon4:c.T763C:p.F255L,MEPE:NM_001291183:exon4:c.T856C:p.F286L,MEPE:NM_020203:exon4:c.T763C:p.F255L,MEPE:NM_001184695:exon5:c.T424C:p.F142L,MEPE:NM_001184696:exon5:c.T424C:p.F142L,MEPE:NM_001184697:exon6:c.T424C:p.F142L	0	0	0	0	0	0	0	0	0	0	0	0	0	0	0	0	0	0	25.4
chr6	111262327	111262327	G	T	MFSD4B	MFSD4B:NM_153369:exon2:c.G98T:p.S33I	0	0	0	0	0	0	0	0	0	0	0	0	0	0	0	0	0	0	24.7
chr22	17886038	17886038	C	T	MICAL3	MICAL3:NM_001122731:exon15:c.G2081A:p.R694Q,MICAL3:NM_001136004:exon15:c.G2081A:p.R694Q,MICAL3:NM_015241:exon16:c.G2081A:p.R694Q	0	0	0	0	0	0	0	0	0	0	0	0	0	0	0	0	0	0	24.4
chr17	4890967	4890967	G	A	MINK1	MINK1:NM_001024937:exon15:c.G1583A:p.R528K,MINK1:NM_015716:exon15:c.G1583A:p.R528K,MINK1:NM_153827:exon15:c.G1583A:p.R528K,MINK1:NM_170663:exon15:c.G1583A:p.R528K,MINK1:NM_001321236:exon16:c.G1418A:p.R473K	0	0	0	0	0	0	0	0	0	0	0	0	0	0	0	0	0	0	22.6
chr19	2046241	2046241	T	C	MKNK2	MKNK2:NM_017572:exon5:c.A284G:p.H95R,MKNK2:NM_199054:exon5:c.A284G:p.H95R	0	0	0	0	0	0	0	0	0	0	0	0	0	0	0	0	0	0	24.0
chr12	131841791	131841791	C	T	MMP17	MMP17:NM_016155:exon5:c.C874T:p.Q292X	0	0	0	0	0	0	0	0	0	0	0	0	0	0	0	0	0	0	50
chr12	55840850	55840850	T	A	MMP19	MMP19:NM_001272101:exon4:c.A337T:p.I113F,MMP19:NM_002429:exon4:c.A337T:p.I113F	0	0	0	0	0	0	0	0	0	0	0	0	0	0	0	0	0	0	21.5
chr6	97150009	97150009	T	C	MMS22L	MMS22L:NM_001350600:exon23:c.A2645G:p.Q882R,MMS22L:NM_001350599:exon24:c.A3494G:p.Q1165R,MMS22L:NM_198468:exon24:c.A3494G:p.Q1165R	0	0	0	0	0	0	0	0	0	0	0	0	0	0	0	0	0	0	23.7
chr17	43882432	43882432	A	C	MPP2	MPP2:NM_001278371:exon5:c.T500G:p.L167R,MPP2:NM_001278373:exon5:c.T500G:p.L167R,MPP2:NM_001278374:exon5:c.T116G:p.L39R,MPP2:NM_001278375:exon5:c.T500G:p.L167R,MPP2:NM_001278376:exon5:c.T584G:p.L195R,MPP2:NM_001278370:exon6:c.T668G:p.L223R,MPP2:NM_005374:exon6:c.T533G:p.L178R,MPP2:NM_001278372:exon7:c.T605G:p.L202R,MPP2:NM_001278381:exon7:c.T533G:p.L178R	0	0	0	0	0	0	0	0	0	0	0	0	0	0	0	0	0	0	29.5
chr2	201675230	201675230	T	G	MPP4	MPP4:NM_033066:exon11:c.A971C:p.H324P	0	0	0	0	0	0	0	0	0	0	0	0	0	0	0	0	0	0	22.3
chr15	88464849	88464849	G	A	MRPL46	MRPL46:NM_022163:exon3:c.C443T:p.S148F	0	0	0	0	0	0	0	0	0	0	0	0	0	0	0	0	0	0	26.7
chr1	220813309	220813309	C	T	MTARC1	MTARC1:NM_022746:exon7:c.C905T:p.P302L	0	0	0	0	0	0	0	0	0	0	0	0	0	0	0	0	0	0	27.3
chr8	11314948	11314948	G	A	MTMR9	MTMR9:NM_015458:exon7:c.G997A:p.G333R	0	0	0	0	0	0	0	0	0	0	0	0	0	0	0	0	0	0	30
chr1	11247857	11247857	G	C	MTOR	MTOR:NM_004958:exon7:c.C1078G:p.R360G	0	0	0	0	0	0	0	0	0	0	0	0	0	0	0	0	0	0	23.1
chr16	70677839	70677839	C	G	MTSS2	MTSS2:NM_138383:exon9:c.G685C:p.V229L	0	0	0	0	0	0	0	0	0	0	0	0	0	0	0	0	0	0	20.5
chr11	47338537	47338537	A	C	MYBPC3	MYBPC3:NM_000256:exon22:c.T2291G:p.L764R	0	0	0	0	0	0	0	0	0	0	0	0	0	0	0	0	0	0	29.8
chr6	152722239	152722239	T	C	MYCT1	MYCT1:NM_001371624:exon2:c.T550C:p.F184L,MYCT1:NM_001371625:exon2:c.T550C:p.F184L,MYCT1:NM_001371626:exon2:c.T550C:p.F184L,MYCT1:NM_025107:exon2:c.T694C:p.F232L	0	0	0	0	0	0	0	0	0	0	0	0	0	0	0	0	0	0	26.3
chr19	4660701	4660701	G	A	MYDGF	MYDGF:NM_019107:exon4:c.C337T:p.R113W	0	0	0	0	0	0	0	0	0	0	0	0	0	0	0	0	0	0	26.2
chr17	10499020	10499020	G	A	MYH1	MYH1:NM_005963:exon29:c.C3938T:p.T1313I	0	0	0	0	0	0	0	0	0	0	0	0	0	0	0	0	0	0	22.6
chr17	8506486	8506486	C	T	MYH10	MYH10:NM_005964:exon25:c.G3125A:p.R1042H,MYH10:NM_001256095:exon26:c.G3152A:p.R1051H,MYH10:NM_001375266:exon26:c.G3155A:p.R1052H,MYH10:NM_001256012:exon27:c.G3218A:p.R1073H	0	0	0	0	0	0	0	0	0	0	0	0	0	0	0	0	0	0	24.8
chr17	10409503	10409503	T	C	MYH8	MYH8:NM_002472:exon16:c.A1673G:p.Q558R	0	0	0	0	0	0	0	0	0	0	0	0	0	0	0	0	0	0	23.8
chr13	109120379	109120379	C	T	MYO16	MYO16:NM_001198950:exon29:c.C3448T:p.R1150X,MYO16:NM_015011:exon29:c.C3382T:p.R1128X	0	0	0	0	0	0	0	0	0	0	0	0	0	0	0	0	0	0	42
chr10	26096392	26096392	A	G	MYO3A	MYO3A:NM_017433:exon16:c.A1574G:p.N525S	0	0	0	0	0	0	0	0	0	0	0	0	0	0	0	0	0	0	26.2
chr10	26157487	26157487	C	T	MYO3A	MYO3A:NM_017433:exon26:c.C2971T:p.R991W	0	0	0	0	0	0	0	0	0	0	0	0	0	0	0	0	0	0	26.8
chr13	41369117	41369117	A	G	NAA16	NAA16:NM_024561:exon15:c.A1781G:p.K594R	0	0	0	0	0	0	0	0	0	0	0	0	0	0	0	0	0	0	25.9
chr11	20044988	20044988	G	T	NAV2	NAV2:NM_001111019:exon5:c.G478T:p.V160L,NAV2:NM_145117:exon14:c.G3220T:p.V1074L,NAV2:NM_182964:exon14:c.G3220T:p.V1074L,NAV2:NM_001111018:exon15:c.G3028T:p.V1010L,NAV2:NM_001244963:exon15:c.G3289T:p.V1097L	0	0	0	0	0	0	0	0	0	0	0	0	0	0	0	0	0	0	24.5
chr11	19933811	19933811	G	A	NAV2	NAV2:NM_145117:exon7:c.G1567A:p.D523N,NAV2:NM_182964:exon7:c.G1567A:p.D523N,NAV2:NM_001111018:exon8:c.G1375A:p.D459N,NAV2:NM_001244963:exon8:c.G1636A:p.D546N	0	0	0	0	0	0	0	0	0	0	0	0	0	0	0	0	0	0	24.2
chr3	46989565	46989565	G	T	NBEAL2	NBEAL2:NM_001365116:exon6:c.G507T:p.L169F,NBEAL2:NM_015175:exon6:c.G528T:p.L176F	0	0	0	0	0	0	0	0	0	0	0	0	0	0	0	0	0	0	22.6
chr3	179604897	179604897	G	A	NDUFB5	NDUFB5:NM_001199957:exon1:c.G82A:p.G28R,NDUFB5:NM_001199958:exon1:c.G82A:p.G28R,NDUFB5:NM_002492:exon1:c.G82A:p.G28R	0	0	0	0	0	0	0	0	0	0	0	0	0	0	0	0	0	0	22.8
chr11	67607030	67607030	G	A	NDUFV1	NDUFV1:NM_001166102:exon1:c.G26A:p.G9D,NDUFV1:NM_007103:exon1:c.G26A:p.G9D	0	0	0	0	0	0	0	0	0	0	0	0	0	0	0	0	0	0	23.3
chr3	161225025	161225025	C	T	NMD3	NMD3:NM_001320227:exon3:c.C140T:p.P47L,NMD3:NM_015938:exon3:c.C140T:p.P47L	0	0	0	0	0	0	0	0	0	0	0	0	0	0	0	0	0	0	29.3
chr7	37896884	37896884	T	C	NME8	NME8:NM_016616:exon17:c.T1559C:p.V520A	0	0	0	0	0	0	0	0	0	0	0	0	0	0	0	0	0	0	21.1
chr2	73210826	73210826	G	C	NOTO	NOTO:NM_001134462:exon3:c.G653C:p.R218T	0	0	0	0	0	0	0	0	0	0	0	0	0	0	0	0	0	0	20.3
chr1	182818831	182818831	G	T	NPL	NPL:NM_001200050:exon8:c.G568T:p.V190L,NPL:NM_001200052:exon10:c.G625T:p.V209L,NPL:NM_001200056:exon10:c.G625T:p.V209L,NPL:NM_030769:exon10:c.G625T:p.V209L	0	0	0	0	0	0	0	0	0	0	0	0	0	0	0	0	0	0	22.1
chr6	3012583	3012583	A	G	NQO2	NQO2:NM_000904:exon4:c.A212G:p.E71G,NQO2:NM_001290222:exon4:c.A212G:p.E71G,NQO2:NM_001318940:exon4:c.A212G:p.E71G,NQO2:NM_001290221:exon7:c.A212G:p.E71G	0	0	0	0	0	0	0	0	0	0	0	0	0	0	0	0	0	0	24.6
chr11	47261294	47261294	G	A	NR1H3	NR1H3:NM_001130102:exon4:c.G418A:p.E140K,NR1H3:NM_001363595:exon4:c.G418A:p.E140K,NR1H3:NM_001130101:exon5:c.G553A:p.E185K,NR1H3:NM_001251934:exon5:c.G571A:p.E191K,NR1H3:NM_001251935:exon5:c.G571A:p.E191K,NR1H3:NM_005693:exon5:c.G553A:p.E185K	0	0	0	0	0	0	0	0	0	0	0	0	0	0	0	0	0	0	22.6
chr5	139848246	139848246	G	T	NRG2	NRG2:NM_001184935:exon8:c.C2026A:p.R676S,NRG2:NM_004883:exon10:c.C2224A:p.R742S,NRG2:NM_013981:exon10:c.C2206A:p.R736S,NRG2:NM_013982:exon11:c.C2248A:p.R750S,NRG2:NM_013983:exon11:c.C2230A:p.R744S	0	0	0	0	0	0	0	0	0	0	0	0	0	0	0	0	0	0	29.1
chr11	9003922	9003922	C	T	NRIP3	NRIP3:NM_020645:exon1:c.G14A:p.G5E	0	0	0	0	0	0	0	0	0	0	0	0	0	0	0	0	0	0	27.5
chr3	196660466	196660466	C	G	NRROS	NRROS:NM_198565:exon3:c.C823G:p.R275G	0	0	0	0	0	0	0	0	0	0	0	0	0	0	0	0	0	0	20.5
chr1	101825068	101825068	G	C	OLFM3	OLFM3:NM_001288821:exon4:c.C610G:p.L204V,OLFM3:NM_058170:exon4:c.C550G:p.L184V,OLFM3:NM_001288823:exon5:c.C325G:p.L109V	0	0	0	0	0	0	0	0	0	0	0	0	0	0	0	0	0	0	23.2
chr1	113980428	113980428	A	G	OLFML3	OLFML3:NM_001286353:exon2:c.A28G:p.K10E,OLFML3:NM_020190:exon2:c.A211G:p.K71E,OLFML3:NM_001286352:exon3:c.A151G:p.K51E	0	0	0	0	0	0	0	0	0	0	0	0	0	0	0	0	0	0	24.5
chr11	4681817	4681817	T	C	OR51E2	OR51E2:NM_030774:exon2:c.A895G:p.R299G	0	0	0	0	0	0	0	0	0	0	0	0	0	0	0	0	0	0	20.3
chr7	24863241	24863241	G	A	OSBPL3	OSBPL3:NM_145321:exon8:c.C829T:p.R277W,OSBPL3:NM_015550:exon9:c.C829T:p.R277W	0	0	0	0	0	0	0	0	0	0	0	0	0	0	0	0	0	0	25.7
chr5	38904470	38904470	T	G	OSMR	OSMR:NM_001323505:exon9:c.T1252G:p.W418G,OSMR:NM_001323506:exon9:c.T1255G:p.W419G,OSMR:NM_001323507:exon9:c.T1252G:p.W418G,OSMR:NM_003999:exon9:c.T1252G:p.W418G	0	0	0	0	0	0	0	0	0	0	0	0	0	0	0	0	0	0	24.5
chr12	80336080	80336080	T	G	OTOGL	OTOGL:NM_001378609:exon39:c.T4513G:p.F1505V,OTOGL:NM_173591:exon39:c.T4513G:p.F1505V,OTOGL:NM_001378610:exon42:c.T4513G:p.F1505V,OTOGL:NM_001368062:exon43:c.T4378G:p.F1460V	0	0	0	0	0	0	0	0	0	0	0	0	0	0	0	0	0	0	21.2
chr3	161503704	161503704	G	A	OTOL1	OTOL1:NM_001080440:exon4:c.G1196A:p.R399Q	0	0	0	0	0	0	0	0	0	0	0	0	0	0	0	0	0	0	23.2
chr8	91070458	91070458	A	C	OTUD6B	OTUD6B:NM_016023:exon1:c.A74C:p.E25A	0	0	0	0	0	0	0	0	0	0	0	0	0	0	0	0	0	0	31
chr11	7703717	7703717	C	T	OVCH2	OVCH2:NM_001367963:exon3:c.G271A:p.A91T,OVCH2:NM_198185:exon3:c.G271A:p.A91T	0	0	0	0	0	0	0	0	0	0	0	0	0	0	0	0	0	0	24.4
chr5	103007593	103007593	A	C	PAM	PAM:NM_138821:exon18:c.A1830C:p.E610D,PAM:NM_000919:exon19:c.A2151C:p.E717D,PAM:NM_001177306:exon19:c.A2151C:p.E717D,PAM:NM_001364586:exon19:c.A1830C:p.E610D,PAM:NM_001364587:exon19:c.A1830C:p.E610D,PAM:NM_001364588:exon19:c.A1830C:p.E610D,PAM:NM_001364589:exon19:c.A1830C:p.E610D,PAM:NM_001364593:exon19:c.A1830C:p.E610D,PAM:NM_001364594:exon19:c.A1830C:p.E610D,PAM:NM_138766:exon19:c.A2151C:p.E717D,PAM:NM_138822:exon19:c.A2151C:p.E717D,PAM:NM_001364582:exon20:c.A2151C:p.E717D,PAM:NM_001364583:exon20:c.A2151C:p.E717D,PAM:NM_001364584:exon20:c.A2151C:p.E717D,PAM:NM_001364585:exon20:c.A2151C:p.E717D,PAM:NM_001364591:exon20:c.A1884C:p.E628D,PAM:NM_001364592:exon20:c.A1884C:p.E628D,PAM:NM_001319943:exon21:c.A2205C:p.E735D,PAM:NM_001364590:exon21:c.A1923C:p.E641D	0	0	0	0	0	0	0	0	0	0	0	0	0	0	0	0	0	0	21.6
chr14	96537024	96537024	A	G	PAPOLA	PAPOLA:NM_001293632:exon10:c.A329G:p.K110R,PAPOLA:NM_001293627:exon12:c.A1079G:p.K360R,PAPOLA:NM_001293628:exon12:c.A329G:p.K110R,PAPOLA:NM_001363662:exon12:c.A1079G:p.K360R,PAPOLA:NM_001363664:exon12:c.A1079G:p.K360R,PAPOLA:NM_001363665:exon12:c.A1079G:p.K360R,PAPOLA:NM_001363666:exon12:c.A1079G:p.K360R,PAPOLA:NM_032632:exon12:c.A1079G:p.K360R	0	0	0	0	0	0	0	0	0	0	0	0	0	0	0	0	0	0	23.2
chr1	226380011	226380011	A	C	PARP1	PARP1:NM_001618:exon10:c.T1454G:p.V485G	0	0	0	0	0	0	0	0	0	0	0	0	0	0	0	0	0	0	23.2
chr5	141957290	141957290	G	T	PCDH12	PCDH12:NM_016580:exon1:c.C562A:p.P188T	0	0	0	0	0	0	0	0	0	0	0	0	0	0	0	0	0	0	20.3
chr13	57633814	57633814	C	T	PCDH17	PCDH17:NM_001040429:exon1:c.C1268T:p.T423M	0	0	0	0	0	0	0	0	0	0	0	0	0	0	0	0	0	0	27.4
chr5	141122917	141122917	G	C	PCDHB4	PCDHB4:NM_018938:exon1:c.G919C:p.D307H	0	0	0	0	0	0	0	0	0	0	0	0	0	0	0	0	0	0	26.4
chr5	141415052	141415052	A	C	PCDHGA10	PCDHGA10:NM_018913:exon1:c.A1877C:p.H626P,PCDHGA10:NM_032090:exon1:c.A1877C:p.H626P	0	0	0	0	0	0	0	0	0	0	0	0	0	0	0	0	0	0	23.7
chr5	141431031	141431031	A	C	PCDHGA12	PCDHGA12:NM_003735:exon1:c.A272C:p.D91A,PCDHGA12:NM_032094:exon1:c.A272C:p.D91A	0	0	0	0	0	0	0	0	0	0	0	0	0	0	0	0	0	0	32
chr5	141403358	141403358	G	A	PCDHGA9	PCDHGA9:NM_018921:exon1:c.G406A:p.E136K,PCDHGA9:NM_032089:exon1:c.G406A:p.E136K	0	0	0	0	0	0	0	0	0	0	0	0	0	0	0	0	0	0	21.1
chr15	64381344	64381344	G	C	PCLAF	PCLAF:NM_001029989:exon1:c.C28G:p.P10A,PCLAF:NM_014736:exon1:c.C28G:p.P10A	0	0	0	0	0	0	0	0	0	0	0	0	0	0	0	0	0	0	20.8
chr7	100602475	100602475	G	A	PCOLCE	PCOLCE:NM_002593:exon1:c.G19A:p.A7T	0	0	0	0	0	0	0	0	0	0	0	0	0	0	0	0	0	0	21.6
chr19	10463916	10463916	C	T	PDE4A	PDE4A:NM_006202:exon9:c.C1150T:p.R384C,PDE4A:NM_001111307:exon14:c.C1867T:p.R623C,PDE4A:NM_001111308:exon14:c.C1789T:p.R597C,PDE4A:NM_001111309:exon14:c.C1684T:p.R562C,PDE4A:NM_001243121:exon16:c.C1801T:p.R601C	0	0	0	0	0	0	0	0	0	0	0	0	0	0	0	0	0	0	26.0
chr6	136155658	136155658	T	C	PDE7B	PDE7B:NM_018945:exon8:c.T611C:p.M204T	0	0	0	0	0	0	0	0	0	0	0	0	0	0	0	0	0	0	23.8
chr16	2597165	2597165	C	T	PDPK1	PDPK1:NM_031268:exon10:c.C1063T:p.P355S,PDPK1:NM_002613:exon13:c.C1444T:p.P482S	0	0	0	0	0	0	0	0	0	0	0	0	0	0	0	0	0	0	26.3
chr3	73404331	73404331	T	C	PDZRN3	PDZRN3:NM_001303139:exon2:c.A77G:p.K26R,PDZRN3:NM_001303141:exon2:c.A149G:p.K50R,PDZRN3:NM_001303142:exon2:c.A134G:p.K45R,PDZRN3:NM_015009:exon4:c.A983G:p.K328R	0	0	0	0	0	0	0	0	0	0	0	0	0	0	0	0	0	0	23.8
chr3	179801883	179801883	G	A	PEX5L	PEX5L:NM_001349404:exon11:c.C1250T:p.A417V,PEX5L:NM_001349401:exon12:c.C1250T:p.A417V,PEX5L:NM_001256753:exon13:c.C1649T:p.A550V,PEX5L:NM_001349397:exon13:c.C1598T:p.A533V,PEX5L:NM_001349398:exon13:c.C1559T:p.A520V,PEX5L:NM_001349399:exon13:c.C1250T:p.A417V,PEX5L:NM_001349410:exon13:c.C1250T:p.A417V,PEX5L:NM_001256751:exon14:c.C1754T:p.A585V,PEX5L:NM_001256752:exon14:c.C1721T:p.A574V,PEX5L:NM_001256755:exon14:c.C1502T:p.A501V,PEX5L:NM_001256756:exon14:c.C1250T:p.A417V,PEX5L:NM_001349392:exon14:c.C1793T:p.A598V,PEX5L:NM_001349396:exon14:c.C1625T:p.A542V,PEX5L:NM_001349406:exon14:c.C1250T:p.A417V,PEX5L:NM_001349409:exon14:c.C1250T:p.A417V,PEX5L:NM_001256750:exon15:c.C1820T:p.A607V,PEX5L:NM_001256754:exon15:c.C1697T:p.A566V,PEX5L:NM_001349388:exon15:c.C1898T:p.A633V,PEX5L:NM_001349390:exon15:c.C1886T:p.A629V,PEX5L:NM_001349391:exon15:c.C1796T:p.A599V,PEX5L:NM_001349393:exon15:c.C1793T:p.A598V,PEX5L:NM_001349394:exon15:c.C1703T:p.A568V,PEX5L:NM_001349395:exon15:c.C1697T:p.A566V,PEX5L:NM_001349408:exon15:c.C1250T:p.A417V,PEX5L:NM_016559:exon15:c.C1826T:p.A609V,PEX5L:NM_001349386:exon16:c.C1991T:p.A664V,PEX5L:NM_001349387:exon16:c.C1898T:p.A633V,PEX5L:NM_001349389:exon16:c.C1892T:p.A631V	0	0	0	0	0	0	0	0	0	0	0	0	0	0	0	0	0	0	25.7
chr6	42978915	42978915	G	A	PEX6	PEX6:NM_000287:exon1:c.C236T:p.A79V,PEX6:NM_001316313:exon1:c.C236T:p.A79V	0	0	0	0	0	0	0	0	0	0	0	0	0	0	0	0	0	0	22.5
chr1	63634870	63634870	G	A	PGM1	PGM1:NM_001172818:exon5:c.G778A:p.G260S,PGM1:NM_001172819:exon5:c.G133A:p.G45S,PGM1:NM_002633:exon5:c.G724A:p.G242S	0	0	0	0	0	0	0	0	0	0	0	0	0	0	0	0	0	0	28.5
chr17	78378676	78378676	C	T	PGS1	PGS1:NM_024419:exon1:c.C11T:p.A4V	0	0	0	0	0	0	0	0	0	0	0	0	0	0	0	0	0	0	20.5
chr20	35939047	35939047	G	T	PHF20	PHF20:NM_016436:exon16:c.G2651T:p.G884V	0	0	0	0	0	0	0	0	0	0	0	0	0	0	0	0	0	0	24.3
chr20	35931336	35931336	A	G	PHF20	PHF20:NM_016436:exon15:c.A2192G:p.Y731C	0	0	0	0	0	0	0	0	0	0	0	0	0	0	0	0	0	0	29.1
chr7	100358926	100358926	T	C	PILRB	PILRB:NM_001371931:exon2:c.T301C:p.W101R,PILRB:NM_178238:exon2:c.T301C:p.W101R	0	0	0	0	0	0	0	0	0	0	0	0	0	0	0	0	0	0	24.0
chr4	88075621	88075621	G	T	PKD2	PKD2:NM_000297:exon15:c.G2834T:p.R945L	0	0	0	0	0	0	0	0	0	0	0	0	0	0	0	0	0	0	24.2
chr10	100329303	100329303	G	A	PKD2L1	PKD2L1:NM_001253837:exon2:c.C116T:p.T39I,PKD2L1:NM_016112:exon2:c.C257T:p.T86I	0	0	0	0	0	0	0	0	0	0	0	0	0	0	0	0	0	0	25.0
chr8	109491098	109491098	G	A	PKHD1L1	PKHD1L1:NM_177531:exon61:c.G10111A:p.E3371K	0	0	0	0	0	0	0	0	0	0	0	0	0	0	0	0	0	0	26.7
chr15	72203062	72203062	A	G	PKM	PKM:NM_001206799:exon9:c.T1282C:p.C428R,PKM:NM_001316318:exon9:c.T1372C:p.C458R,PKM:NM_182470:exon9:c.T1267C:p.C423R,PKM:NM_182471:exon9:c.T1267C:p.C423R,PKM:NM_001206796:exon10:c.T1489C:p.C497R	0	0	0	0	0	0	0	0	0	0	0	0	0	0	0	0	0	0	27.3
chr8	143927928	143927928	C	G	PLEC	PLEC:NM_201378:exon26:c.G3283C:p.E1095Q,PLEC:NM_201379:exon26:c.G3259C:p.E1087Q,PLEC:NM_201380:exon26:c.G3736C:p.E1246Q,PLEC:NM_201381:exon26:c.G3229C:p.E1077Q,PLEC:NM_201382:exon26:c.G3325C:p.E1109Q,PLEC:NM_201383:exon26:c.G3337C:p.E1113Q,PLEC:NM_201384:exon26:c.G3325C:p.E1109Q,PLEC:NM_000445:exon27:c.G3406C:p.E1136Q	0	0	0	0	0	0	0	0	0	0	0	0	0	0	0	0	0	0	24.5
chr11	16789100	16789100	C	T	PLEKHA7	PLEKHA7:NM_001329630:exon23:c.G3353A:p.G1118D,PLEKHA7:NM_001329631:exon23:c.G3356A:p.G1119D,PLEKHA7:NM_175058:exon23:c.G3353A:p.G1118D	0	0	0	0	0	0	0	0	0	0	0	0	0	0	0	0	0	0	24.9
chr7	30078731	30078731	G	C	PLEKHA8	PLEKHA8:NM_001197026:exon14:c.G1504C:p.A502P	0	0	0	0	0	0	0	0	0	0	0	0	0	0	0	0	0	0	22.9
chr19	39424915	39424915	G	C	PLEKHG2	PLEKHG2:NM_022835:exon19:c.G3782C:p.S1261T	0	0	0	0	0	0	0	0	0	0	0	0	0	0	0	0	0	0	22.8
chr19	4523840	4523840	C	A	PLIN5	PLIN5:NM_001013706:exon8:c.G1080T:p.E360D	0	0	0	0	0	0	0	0	0	0	0	0	0	0	0	0	0	0	22.8
chr8	38266240	38266240	G	A	PLPP5	PLPP5:NM_001354458:exon5:c.C139T:p.R47C,PLPP5:NM_001102559:exon6:c.C535T:p.R179C,PLPP5:NM_001354452:exon6:c.C481T:p.R161C,PLPP5:NM_001354454:exon6:c.C622T:p.R208C,PLPP5:NM_001354456:exon6:c.C535T:p.R179C,PLPP5:NM_001354459:exon6:c.C139T:p.R47C,PLPP5:NM_032483:exon6:c.C535T:p.R179C	0	0	0	0	0	0	0	0	0	0	0	0	0	0	0	0	0	0	29.1
chr16	72139348	72139348	A	G	PMFBP1	PMFBP1:NM_031293:exon7:c.T859C:p.C287R,PMFBP1:NM_001160213:exon8:c.T424C:p.C142R	0	0	0	0	0	0	0	0	0	0	0	0	0	0	0	0	0	0	22.7
chr10	116469293	116469293	A	G	PNLIPRP3	PNLIPRP3:NM_001011709:exon9:c.A1036G:p.T346A	0	0	0	0	0	0	0	0	0	0	0	0	0	0	0	0	0	0	25.1
chr14	20475120	20475120	G	C	PNP	PNP:NM_000270:exon5:c.G520C:p.A174P	0	0	0	0	0	0	0	0	0	0	0	0	0	0	0	0	0	0	26.9
chr22	43924056	43924056	G	T	PNPLA3	PNPLA3:NM_025225:exon1:c.G145T:p.G49W	0	0	0	0	0	0	0	0	0	0	0	0	0	0	0	0	0	0	25.5
chr10	101586108	101586108	C	T	POLL	POLL:NM_001174084:exon3:c.G164A:p.R55Q,POLL:NM_001174085:exon3:c.G164A:p.R55Q,POLL:NM_013274:exon3:c.G164A:p.R55Q	0	0	0	0	0	0	0	0	0	0	0	0	0	0	0	0	0	0	21.1
chrX	48512379	48512379	C	T	PORCN	PORCN:NM_203474:exon4:c.C427T:p.R143W,PORCN:NM_001282167:exon5:c.C214T:p.R72W,PORCN:NM_022825:exon5:c.C427T:p.R143W,PORCN:NM_203473:exon5:c.C427T:p.R143W,PORCN:NM_203475:exon5:c.C427T:p.R143W	0	0	0	0	0	0	0	0	0	0	0	0	0	0	0	0	0	0	26.1
chr4	146639900	146639900	C	G	POU4F2	POU4F2:NM_004575:exon2:c.C322G:p.L108V	0	0	0	0	0	0	0	0	0	0	0	0	0	0	0	0	0	0	24.6
chr4	146639273	146639273	A	G	POU4F2	POU4F2:NM_004575:exon1:c.A133G:p.S45G	0	0	0	0	0	0	0	0	0	0	0	0	0	0	0	0	0	0	23.1
chr12	51191597	51191597	G	A	POU6F1	POU6F1:NM_001330422:exon10:c.C1489T:p.R497W	0	0	0	0	0	0	0	0	0	0	0	0	0	0	0	0	0	0	26.7
chr12	81339333	81339333	T	C	PPFIA2	PPFIA2:NM_001220479:exon11:c.A1096G:p.S366G,PPFIA2:NM_001220480:exon12:c.A46G:p.S16G,PPFIA2:NM_001220478:exon17:c.A2098G:p.S700G,PPFIA2:NM_001220477:exon18:c.A2173G:p.S725G,PPFIA2:NM_001282536:exon18:c.A1936G:p.S646G,PPFIA2:NM_001220474:exon19:c.A2341G:p.S781G,PPFIA2:NM_001220473:exon20:c.A2395G:p.S799G,PPFIA2:NM_001220475:exon20:c.A2395G:p.S799G,PPFIA2:NM_001220476:exon20:c.A2395G:p.S799G,PPFIA2:NM_003625:exon21:c.A2395G:p.S799G	0	0	0	0	0	0	0	0	0	0	0	0	0	0	0	0	0	0	23.1
chr6	30067469	30067469	C	G	PPP1R11	PPP1R11:NM_021959:exon1:c.C59G:p.T20R	0	0	0	0	0	0	0	0	0	0	0	0	0	0	0	0	0	0	25.9
chr11	64244759	64244759	T	A	PPP1R14B	PPP1R14B:NM_138689:exon4:c.A439T:p.K147X	0	0	0	0	0	0	0	0	0	0	0	0	0	0	0	0	0	0	41
chr4	6323492	6323492	C	T	PPP2R2C	PPP2R2C:NM_001363388:exon9:c.G1112A:p.R371Q,PPP2R2C:NM_020416:exon9:c.G1154A:p.R385Q,PPP2R2C:NM_181876:exon9:c.G1154A:p.R385Q,PPP2R2C:NM_001206994:exon10:c.G1133A:p.R378Q,PPP2R2C:NM_001206995:exon10:c.G1133A:p.R378Q,PPP2R2C:NM_001206996:exon10:c.G1103A:p.R368Q	0	0	0	0	0	0	0	0	0	0	0	0	0	0	0	0	0	0	23.8
chr3	136078388	136078388	A	C	PPP2R3A	PPP2R3A:NM_001190447:exon6:c.A358C:p.T120P,PPP2R3A:NM_181897:exon6:c.A703C:p.T235P,PPP2R3A:NM_002718:exon7:c.A2566C:p.T856P	0	0	0	0	0	0	0	0	0	0	0	0	0	0	0	0	0	0	23.9
chr11	64320764	64320764	G	T	PRDX5	PRDX5:NM_001358511:exon2:c.G275T:p.W92L,PRDX5:NM_001358516:exon3:c.G254T:p.W85L,PRDX5:NM_012094:exon3:c.G410T:p.W137L	0	0	0	0	0	0	0	0	0	0	0	0	0	0	0	0	0	0	29.8
chr2	37275834	37275834	T	A	PRKD3	PRKD3:NM_005813:exon10:c.A1307T:p.H436L	0	0	0	0	0	0	0	0	0	0	0	0	0	0	0	0	0	0	27.4
chr5	35072633	35072633	C	T	PRLR	PRLR:NM_001204314:exon3:c.G182A:p.G61D,PRLR:NM_001204315:exon5:c.G485A:p.G162D,PRLR:NM_001204316:exon5:c.G485A:p.G162D,PRLR:NM_001204317:exon5:c.G485A:p.G162D,PRLR:NM_001204318:exon5:c.G485A:p.G162D,PRLR:NM_000949:exon6:c.G485A:p.G162D	0	0	0	0	0	0	0	0	0	0	0	0	0	0	0	0	0	0	24.1
chr19	49599318	49599318	C	T	PRR12	PRR12:NM_020719:exon5:c.C3725T:p.S1242L	0	0	0	0	0	0	0	0	0	0	0	0	0	0	0	0	0	0	21.2
chr3	9946384	9946384	G	A	PRRT3	PRRT3:NM_207351:exon4:c.C2789T:p.P930L	0	0	0	0	0	0	0	0	0	0	0	0	0	0	0	0	0	0	24.1
chr2	113183201	113183201	C	A	PSD4	PSD4:NM_012455:exon2:c.C745A:p.P249T	0	0	0	0	0	0	0	0	0	0	0	0	0	0	0	0	0	0	22.9
chr14	23042469	23042469	A	G	PSMB11	PSMB11:NM_001099780:exon1:c.A244G:p.K82E	0	0	0	0	0	0	0	0	0	0	0	0	0	0	0	0	0	0	26.8
chr17	42573321	42573321	C	T	PSMC3IP	PSMC3IP:NM_001256014:exon5:c.G338A:p.R113K,PSMC3IP:NM_001256015:exon6:c.G290A:p.R97K,PSMC3IP:NM_013290:exon6:c.G491A:p.R164K,PSMC3IP:NM_016556:exon6:c.G527A:p.R176K,PSMC3IP:NM_001256016:exon7:c.G290A:p.R97K	0	0	0	0	0	0	0	0	0	0	0	0	0	0	0	0	0	0	26.6
chr21	39178610	39178610	G	A	PSMG1	PSMG1:NM_203433:exon4:c.C431T:p.T144I,PSMG1:NM_001261824:exon5:c.C479T:p.T160I,PSMG1:NM_001320795:exon5:c.C233T:p.T78I,PSMG1:NM_003720:exon5:c.C494T:p.T165I	0	0	0	0	0	0	0	0	0	0	0	0	0	0	0	0	0	0	22.0
chr9	95456277	95456277	A	G	PTCH1	PTCH1:NM_001354918:exon18:c.T3149C:p.L1050S,PTCH1:NM_000264:exon19:c.T3305C:p.L1102S,PTCH1:NM_001083602:exon19:c.T3107C:p.L1036S,PTCH1:NM_001083603:exon19:c.T3302C:p.L1101S,PTCH1:NM_001083604:exon19:c.T2852C:p.L951S,PTCH1:NM_001083605:exon19:c.T2852C:p.L951S,PTCH1:NM_001083606:exon19:c.T2852C:p.L951S,PTCH1:NM_001083607:exon19:c.T2852C:p.L951S	0	0	0	0	0	0	0	0	0	0	0	0	0	0	0	0	0	0	32
chr7	122059760	122059760	G	A	PTPRZ1	PTPRZ1:NM_001206839:exon28:c.G4078A:p.G1360R,PTPRZ1:NM_001369395:exon28:c.G6658A:p.G2220R,PTPRZ1:NM_001206838:exon29:c.G4099A:p.G1367R,PTPRZ1:NM_002851:exon29:c.G6679A:p.G2227R,PTPRZ1:NM_001369396:exon30:c.G6637A:p.G2213R	0	0	0	0	0	0	0	0	0	0	0	0	0	0	0	0	0	0	29.7
chr16	29695035	29695035	G	A	QPRT	QPRT:NM_014298:exon2:c.G385A:p.G129S	0	0	0	0	0	0	0	0	0	0	0	0	0	0	0	0	0	0	24.8
chr1	220182318	220182318	C	A	RAB3GAP2	RAB3GAP2:NM_012414:exon21:c.G2249T:p.S750I	0	0	0	0	0	0	0	0	0	0	0	0	0	0	0	0	0	0	22.5
chr7	4836395	4836395	G	A	RADIL	RADIL:NM_018059:exon3:c.C746T:p.P249L	0	0	0	0	0	0	0	0	0	0	0	0	0	0	0	0	0	0	25.3
chr4	159341674	159341674	T	C	RAPGEF2	RAPGEF2:NM_001351727:exon14:c.T2162C:p.V721A,RAPGEF2:NM_001351728:exon14:c.T2162C:p.V721A,RAPGEF2:NM_014247:exon14:c.T2162C:p.V721A,RAPGEF2:NM_001351725:exon17:c.T2297C:p.V766A,RAPGEF2:NM_001351726:exon17:c.T2297C:p.V766A,RAPGEF2:NM_001351724:exon20:c.T2645C:p.V882A	0	0	0	0	0	0	0	0	0	0	0	0	0	0	0	0	0	0	27.4
chr20	37035415	37035415	G	T	RBL1	RBL1:NM_001323281:exon14:c.C716A:p.P239Q,RBL1:NM_001323282:exon15:c.C716A:p.P239Q,RBL1:NM_002895:exon15:c.C1997A:p.P666Q,RBL1:NM_183404:exon15:c.C1997A:p.P666Q	0	0	0	0	0	0	0	0	0	0	0	0	0	0	0	0	0	0	23.8
chr14	73103276	73103276	A	G	RBM25	RBM25:NM_021239:exon10:c.A952G:p.R318G	0	0	0	0	0	0	0	0	0	0	0	0	0	0	0	0	0	0	24.0
chrX	130409327	130409327	C	T	RBMX2	RBMX2:NM_016024:exon4:c.C244T:p.L82F	0	0	0	0	0	0	0	0	0	0	0	0	0	0	0	0	0	0	24.4
chr2	18560401	18560401	C	A	RDH14	RDH14:NM_020905:exon1:c.G172T:p.A58S	0	0	0	0	0	0	0	0	0	0	0	0	0	0	0	0	0	0	22.9
chr12	56957362	56957362	A	T	RDH16	RDH16:NM_003708:exon1:c.T101A:p.I34N	0	0	0	0	0	0	0	0	0	0	0	0	0	0	0	0	0	0	24.7
chr12	55724431	55724431	C	G	RDH5	RDH5:NM_001199771:exon5:c.C843G:p.Y281X,RDH5:NM_002905:exon5:c.C843G:p.Y281X	0	0	0	0	0	0	0	0	0	0	0	0	0	0	0	0	0	0	38
chr9	36108126	36108126	A	G	RECK	RECK:NM_021111:exon14:c.A1727G:p.D576G,RECK:NM_001316345:exon16:c.A1343G:p.D448G	0	0	0	0	0	0	0	0	0	0	0	0	0	0	0	0	0	0	27.4
chr12	15109237	15109237	T	C	RERG	RERG:NM_001190726:exon4:c.A416G:p.E139G,RERG:NM_032918:exon5:c.A473G:p.E158G	0	0	0	0	0	0	0	0	0	0	0	0	0	0	0	0	0	0	24.3
chr5	97168801	97168801	G	C	RIOK2	RIOK2:NM_001159749:exon7:c.C831G:p.F277L,RIOK2:NM_018343:exon7:c.C831G:p.F277L	0	0	0	0	0	0	0	0	0	0	0	0	0	0	0	0	0	0	22.6
chr20	50608728	50608728	C	T	RIPOR3	RIPOR3:NM_001290268:exon10:c.G695A:p.R232H,RIPOR3:NM_080829:exon10:c.G683A:p.R228H	0	0	0	0	0	0	0	0	0	0	0	0	0	0	0	0	0	0	28.5
chr3	49713821	49713821	G	A	RNF123	RNF123:NM_022064:exon29:c.G2833A:p.E945K	0	0	0	0	0	0	0	0	0	0	0	0	0	0	0	0	0	0	23.9
chr11	10534116	10534116	T	C	RNF141	RNF141:NM_016422:exon2:c.A43G:p.K15E	0	0	0	0	0	0	0	0	0	0	0	0	0	0	0	0	0	0	22.7
chr2	240575063	240575063	C	T	RNPEPL1	RNPEPL1:NM_018226:exon7:c.C1322T:p.T441I	0	0	0	0	0	0	0	0	0	0	0	0	0	0	0	0	0	0	25.3
chr20	38057631	38057631	C	T	RPRD1B	RPRD1B:NM_021215:exon4:c.C515T:p.A172V	0	0	0	0	0	0	0	0	0	0	0	0	0	0	0	0	0	0	23.1
chr11	4123245	4123245	T	C	RRM1	RRM1:NM_001318065:exon6:c.T167C:p.I56T,RRM1:NM_001330193:exon6:c.T515C:p.I172T,RRM1:NM_001318064:exon11:c.T890C:p.I297T,RRM1:NM_001033:exon12:c.T1181C:p.I394T	0	0	0	0	0	0	0	0	0	0	0	0	0	0	0	0	0	0	24.3
chr10	97358564	97358564	G	C	RRP12	RRP12:NM_001284337:exon30:c.C3464G:p.P1155R,RRP12:NM_001145114:exon31:c.C3581G:p.P1194R,RRP12:NM_015179:exon33:c.C3764G:p.P1255R	0	0	0	0	0	0	0	0	0	0	0	0	0	0	0	0	0	0	28.5
chr9	35548100	35548100	G	T	RUSC2	RUSC2:NM_001135999:exon2:c.G1579T:p.G527C,RUSC2:NM_014806:exon2:c.G1579T:p.G527C	0	0	0	0	0	0	0	0	0	0	0	0	0	0	0	0	0	0	27.4
chr3	128112900	128112900	G	A	RUVBL1	RUVBL1:NM_001319084:exon3:c.C349T:p.R117C,RUVBL1:NM_001319086:exon3:c.C169T:p.R57C,RUVBL1:NM_003707:exon3:c.C349T:p.R117C	0	0	0	0	0	0	0	0	0	0	0	0	0	0	0	0	0	0	32
chr5	33936915	33936915	G	T	RXFP3	RXFP3:NM_016568:exon1:c.G175T:p.G59C	0	0	0	0	0	0	0	0	0	0	0	0	0	0	0	0	0	0	24.1
chr19	5641882	5641882	C	G	SAFB	SAFB:NM_001201338:exon4:c.C482G:p.S161W,SAFB:NM_001201339:exon4:c.C482G:p.S161W,SAFB:NM_001320572:exon4:c.C482G:p.S161W,SAFB:NM_002967:exon4:c.C482G:p.S161W	0	0	0	0	0	0	0	0	0	0	0	0	0	0	0	0	0	0	22.7
chr19	14089106	14089106	A	C	SAMD1	SAMD1:NM_138352:exon3:c.T893G:p.V298G	0	0	0	0	0	0	0	0	0	0	0	0	0	0	0	0	0	0	22.1
chr8	118197715	118197715	G	A	SAMD12	SAMD12:NM_001101676:exon5:c.C481T:p.P161S,SAMD12:NM_001349811:exon5:c.C451T:p.P151S	0	0	0	0	0	0	0	0	0	0	0	0	0	0	0	0	0	0	26.1
chr14	50665206	50665206	G	A	SAV1	SAV1:NM_021818:exon2:c.C508T:p.P170S	0	0	0	0	0	0	0	0	0	0	0	0	0	0	0	0	0	0	21.0
chr17	63943005	63943005	A	G	SCN4A	SCN4A:NM_000334:exon23:c.T4109C:p.M1370T	0	0	0	0	0	0	0	0	0	0	0	0	0	0	0	0	0	0	26.8
chr16	23214757	23214757	G	T	SCNN1G	SCNN1G:NM_001039:exon12:c.G1539T:p.Q513H	0	0	0	0	0	0	0	0	0	0	0	0	0	0	0	0	0	0	20.8
chr14	24441698	24441698	C	A	SDR39U1	SDR39U1:NM_020195:exon4:c.G304T:p.A102S	0	0	0	0	0	0	0	0	0	0	0	0	0	0	0	0	0	0	20.4
chr14	39042871	39042871	G	A	SEC23A	SEC23A:NM_006364:exon17:c.C1901T:p.P634L	0	0	0	0	0	0	0	0	0	0	0	0	0	0	0	0	0	0	33
chr3	128056771	128056771	G	A	SEC61A1	SEC61A1:NM_013336:exon5:c.G283A:p.A95T	0	0	0	0	0	0	0	0	0	0	0	0	0	0	0	0	0	0	23.5
chr15	48992857	48992857	G	T	SECISBP2L	SECISBP2L:NM_014701:exon17:c.C2558A:p.S853Y,SECISBP2L:NM_001193489:exon18:c.C2693A:p.S898Y	0	0	0	0	0	0	0	0	0	0	0	0	0	0	0	0	0	0	23.5
chr3	50274552	50274552	G	A	SEMA3B	SEMA3B:NM_001290062:exon5:c.G298A:p.G100R,SEMA3B:NM_001290063:exon5:c.G298A:p.G100R,SEMA3B:NM_001290060:exon11:c.G1327A:p.G443R,SEMA3B:NM_001290061:exon11:c.G1342A:p.G448R,SEMA3B:NM_001005914:exon12:c.G1324A:p.G442R,SEMA3B:NM_004636:exon12:c.G1327A:p.G443R	0	0	0	0	0	0	0	0	0	0	0	0	0	0	0	0	0	0	31
chr2	96863723	96863723	C	G	SEMA4C	SEMA4C:NM_017789:exon12:c.G1402C:p.D468H	0	0	0	0	0	0	0	0	0	0	0	0	0	0	0	0	0	0	23.8
chr19	418984	418984	T	A	SHC2	SHC2:NM_012435:exon12:c.A1693T:p.I565F	0	0	0	0	0	0	0	0	0	0	0	0	0	0	0	0	0	0	29.0
chr19	16871315	16871315	G	A	SIN3B	SIN3B:NM_001297597:exon5:c.G1279A:p.E427K,SIN3B:NM_001297595:exon14:c.G2509A:p.E837K,SIN3B:NM_015260:exon15:c.G2605A:p.E869K	0	0	0	0	0	0	0	0	0	0	0	0	0	0	0	0	0	0	31
chr20	1657694	1657694	C	T	SIRPG	SIRPG:NM_001039508:exon1:c.G21A:p.W7X,SIRPG:NM_018556:exon1:c.G21A:p.W7X,SIRPG:NM_080816:exon1:c.G21A:p.W7X	0	0	0	0	0	0	0	0	0	0	0	0	0	0	0	0	0	0	28.7
chr19	38890142	38890142	G	C	SIRT2	SIRT2:NM_001193286:exon4:c.C118G:p.R40G,SIRT2:NM_030593:exon4:c.C118G:p.R40G,SIRT2:NM_012237:exon5:c.C229G:p.R77G	0	0	0	0	0	0	0	0	0	0	0	0	0	0	0	0	0	0	24.4
chr10	49610933	49610933	C	G	SLC18A3	SLC18A3:NM_003055:exon1:c.C193G:p.R65G	0	0	0	0	0	0	0	0	0	0	0	0	0	0	0	0	0	0	21.1
chr6	3456552	3456552	A	C	SLC22A23	SLC22A23:NM_001286456:exon1:c.T8G:p.I3R,SLC22A23:NM_001382317:exon1:c.T8G:p.I3R,SLC22A23:NM_001382320:exon1:c.T8G:p.I3R,SLC22A23:NM_015482:exon1:c.T8G:p.I3R	0	0	0	0	0	0	0	0	0	0	0	0	0	0	0	0	0	0	22.3
chr22	40792572	40792572	C	T	SLC25A17	SLC25A17:NM_006358:exon4:c.G287A:p.G96D,SLC25A17:NM_001282726:exon5:c.G176A:p.G59D	0	0	0	0	0	0	0	0	0	0	0	0	0	0	0	0	0	0	22.2
chr3	66236694	66236694	C	T	SLC25A26	SLC25A26:NM_001350991:exon2:c.C184T:p.P62S,SLC25A26:NM_001379210:exon2:c.C184T:p.P62S,SLC25A26:NM_173471:exon3:c.C184T:p.P62S	0	0	0	0	0	0	0	0	0	0	0	0	0	0	0	0	0	0	26.3
chr19	6432153	6432153	C	A	SLC25A41	SLC25A41:NM_173637:exon2:c.G259T:p.D87Y	0	0	0	0	0	0	0	0	0	0	0	0	0	0	0	0	0	0	22.1
chr19	6430082	6430082	A	G	SLC25A41	SLC25A41:NM_173637:exon3:c.T443C:p.L148P,SLC25A41:NM_001321298:exon4:c.T29C:p.L10P	0	0	0	0	0	0	0	0	0	0	0	0	0	0	0	0	0	0	26.5
chr6	136924254	136924254	G	T	SLC35D3	SLC35D3:NM_001008783:exon2:c.G809T:p.G270V	0	0	0	0	0	0	0	0	0	0	0	0	0	0	0	0	0	0	27.7
chr2	26778411	26778411	C	T	SLC35F6	SLC35F6:NM_017877:exon6:c.C1016T:p.P339L	0	0	0	0	0	0	0	0	0	0	0	0	0	0	0	0	0	0	21.6
chr16	84042065	84042065	G	C	SLC38A8	SLC38A8:NM_001080442:exon2:c.C93G:p.F31L	0	0	0	0	0	0	0	0	0	0	0	0	0	0	0	0	0	0	24.9
chr2	74224883	74224883	T	G	SLC4A5	SLC4A5:NM_021196:exon24:c.A3251C:p.K1084T,SLC4A5:NM_133478:exon28:c.A3203C:p.K1068T	0	0	0	0	0	0	0	0	0	0	0	0	0	0	0	0	0	0	23.7
chr1	48230666	48230666	G	A	SLC5A9	SLC5A9:NM_001011547:exon5:c.G571A:p.G191R,SLC5A9:NM_001135181:exon6:c.G646A:p.G216R	0	0	0	0	0	0	0	0	0	0	0	0	0	0	0	0	0	0	26.3
chr15	92120467	92120467	A	G	SLCO3A1	SLCO3A1:NM_001145044:exon5:c.A1012G:p.I338V,SLCO3A1:NM_013272:exon5:c.A1012G:p.I338V	0	0	0	0	0	0	0	0	0	0	0	0	0	0	0	0	0	0	25.1
chr5	136154121	136154121	G	A	SMAD5	SMAD5:NM_001001420:exon2:c.G361A:p.V121I,SMAD5:NM_005903:exon3:c.G361A:p.V121I,SMAD5:NM_001001419:exon4:c.G361A:p.V121I	0	0	0	0	0	0	0	0	0	0	0	0	0	0	0	0	0	0	22.6
chr9	2060936	2060936	A	C	SMARCA2	SMARCA2:NM_001289396:exon9:c.A1642C:p.K548Q,SMARCA2:NM_001289397:exon9:c.A1642C:p.K548Q,SMARCA2:NM_003070:exon9:c.A1642C:p.K548Q,SMARCA2:NM_139045:exon9:c.A1642C:p.K548Q	0	0	0	0	0	0	0	0	0	0	0	0	0	0	0	0	0	0	24.6
chr18	2673323	2673323	C	G	SMCHD1	SMCHD1:NM_015295:exon4:c.C467G:p.T156S	0	0	0	0	0	0	0	0	0	0	0	0	0	0	0	0	0	0	23.5
chr16	18850259	18850259	A	G	SMG1	SMG1:NM_015092:exon34:c.T5261C:p.F1754S	0	0	0	0	0	0	0	0	0	0	0	0	0	0	0	0	0	0	29.7
chr2	69897412	69897412	G	C	SNRNP27	SNRNP27:NM_006857:exon4:c.G304C:p.E102Q	0	0	0	0	0	0	0	0	0	0	0	0	0	0	0	0	0	0	24.6
chr15	75621015	75621015	A	C	SNUPN	SNUPN:NM_001042581:exon2:c.T37G:p.S13A,SNUPN:NM_001042588:exon2:c.T37G:p.S13A,SNUPN:NM_005701:exon2:c.T37G:p.S13A	0	0	0	0	0	0	0	0	0	0	0	0	0	0	0	0	0	0	21.3
chr4	185623755	185623755	C	A	SORBS2	SORBS2:NM_001145674:exon7:c.G1374T:p.L458F,SORBS2:NM_021069:exon13:c.G1662T:p.L554F,SORBS2:NM_001270771:exon16:c.G1962T:p.L654F	0	0	0	0	0	0	0	0	0	0	0	0	0	0	0	0	0	0	23.2
chr1	204117148	204117148	T	G	SOX13	SOX13:NM_005686:exon6:c.T618G:p.I206M	0	0	0	0	0	0	0	0	0	0	0	0	0	0	0	0	0	0	20.2
chr16	983751	983751	G	A	SOX8	SOX8:NM_014587:exon2:c.G446A:p.R149Q	0	0	0	0	0	0	0	0	0	0	0	0	0	0	0	0	0	0	32
chr7	20785530	20785530	G	C	SP8	SP8:NM_182700:exon2:c.C287G:p.A96G,SP8:NM_198956:exon3:c.C233G:p.A78G	0	0	0	0	0	0	0	0	0	0	0	0	0	0	0	0	0	0	20.6
chr5	35793264	35793264	C	G	SPEF2	SPEF2:NM_024867:exon32:c.C4660G:p.L1554V	0	0	0	0	0	0	0	0	0	0	0	0	0	0	0	0	0	0	25.3
chr1	15933912	15933912	A	G	SPEN	SPEN:NM_015001:exon11:c.A7672G:p.I2558V	0	0	0	0	0	0	0	0	0	0	0	0	0	0	0	0	0	0	22.4
chr1	15931666	15931666	C	T	SPEN	SPEN:NM_015001:exon11:c.C5426T:p.P1809L	0	0	0	0	0	0	0	0	0	0	0	0	0	0	0	0	0	0	23.0
chr17	4536155	4536155	G	A	SPNS2	SPNS2:NM_001124758:exon10:c.G1424A:p.S475N	0	0	0	0	0	0	0	0	0	0	0	0	0	0	0	0	0	0	27.1
chr2	234069968	234069968	C	A	SPP2	SPP2:NM_006944:exon7:c.C591A:p.Y197X	0	0	0	0	0	0	0	0	0	0	0	0	0	0	0	0	0	0	36
chr2	54599210	54599210	C	G	SPTBN1	SPTBN1:NM_178313:exon2:c.C228G:p.I76M,SPTBN1:NM_003128:exon3:c.C267G:p.I89M	0	0	0	0	0	0	0	0	0	0	0	0	0	0	0	0	0	0	23.9
chr11	66710742	66710742	G	A	SPTBN2	SPTBN2:NM_006946:exon10:c.C913T:p.R305C	0	0	0	0	0	0	0	0	0	0	0	0	0	0	0	0	0	0	26.2
chr12	64016991	64016991	G	T	SRGAP1	SRGAP1:NM_001346201:exon4:c.G468T:p.K156N,SRGAP1:NM_020762:exon4:c.G468T:p.K156N	0	0	0	0	0	0	0	0	0	0	0	0	0	0	0	0	0	0	24.8
chr16	2765542	2765542	T	A	SRRM2	SRRM2:NM_016333:exon11:c.T5014A:p.S1672T	0	0	0	0	0	0	0	0	0	0	0	0	0	0	0	0	0	0	22.7
chr12	120464023	120464023	A	G	SRSF9	SRSF9:NM_003769:exon3:c.T449C:p.V150A	0	0	0	0	0	0	0	0	0	0	0	0	0	0	0	0	0	0	27.0
chr1	1542082	1542082	G	A	SSU72	SSU72:NM_014188:exon5:c.C569T:p.T190I	0	0	0	0	0	0	0	0	0	0	0	0	0	0	0	0	0	0	27.0
chr3	52523297	52523297	A	G	STAB1	STAB1:NM_015136:exon64:c.A7096G:p.K2366E	0	0	0	0	0	0	0	0	0	0	0	0	0	0	0	0	0	0	23.5
chr12	57244338	57244338	C	A	STAC3	STAC3:NM_001286257:exon7:c.G277T:p.D93Y,STAC3:NM_001286256:exon9:c.G718T:p.D240Y,STAC3:NM_145064:exon10:c.G835T:p.D279Y	0	0	0	0	0	0	0	0	0	0	0	0	0	0	0	0	0	0	32
chr7	23785569	23785569	G	A	STK31	STK31:NM_001260504:exon18:c.G2171A:p.R724H,STK31:NM_001260505:exon18:c.G2240A:p.R747H,STK31:NM_031414:exon18:c.G2240A:p.R747H,STK31:NM_032944:exon18:c.G2171A:p.R724H	0	0	0	0	0	0	0	0	0	0	0	0	0	0	0	0	0	0	24.2
chr9	133402916	133402916	C	A	STKLD1	STKLD1:NM_153710:exon14:c.C1378A:p.L460M	0	0	0	0	0	0	0	0	0	0	0	0	0	0	0	0	0	0	22.6
chr10	68827796	68827796	C	A	STOX1	STOX1:NM_001130159:exon1:c.C173A:p.S58X,STOX1:NM_001130160:exon1:c.C173A:p.S58X,STOX1:NM_001130161:exon1:c.C173A:p.S58X,STOX1:NM_152709:exon1:c.C173A:p.S58X	0	0	0	0	0	0	0	0	0	0	0	0	0	0	0	0	0	0	37
chr12	15899910	15899910	A	G	STRAP	STRAP:NM_007178:exon8:c.A782G:p.Y261C	0	0	0	0	0	0	0	0	0	0	0	0	0	0	0	0	0	0	24.7
chr1	167127749	167127749	A	G	STYXL2	STYXL2:NM_001080426:exon6:c.A2618G:p.K873R	0	0	0	0	0	0	0	0	0	0	0	0	0	0	0	0	0	0	23.2
chr12	56004270	56004270	C	A	SUOX	SUOX:NM_001032387:exon4:c.C881A:p.A294D,SUOX:NM_001032386:exon5:c.C881A:p.A294D,SUOX:NM_000456:exon6:c.C881A:p.A294D	0	0	0	0	0	0	0	0	0	0	0	0	0	0	0	0	0	0	22.1
chr3	33153596	33153596	G	A	SUSD5	SUSD5:NM_015551:exon5:c.C1036T:p.P346S	0	0	0	0	0	0	0	0	0	0	0	0	0	0	0	0	0	0	20.8
chr15	99130675	99130675	A	G	SYNM	SYNM:NM_015286:exon4:c.A2315G:p.E772G,SYNM:NM_145728:exon4:c.A2315G:p.E772G	0	0	0	0	0	0	0	0	0	0	0	0	0	0	0	0	0	0	24.5
chr1	43443706	43443706	T	C	SZT2	SZT2:NM_015284:exon61:c.T8564C:p.L2855P,SZT2:NM_001365999:exon62:c.T8735C:p.L2912P	0	0	0	0	0	0	0	0	0	0	0	0	0	0	0	0	0	0	29.9
chr16	84181647	84181647	C	G	TAF1C	TAF1C:NM_001243158:exon6:c.G55C:p.E19Q,TAF1C:NM_001243157:exon7:c.G55C:p.E19Q,TAF1C:NM_005679:exon9:c.G1051C:p.E351Q,TAF1C:NM_001243156:exon10:c.G973C:p.E325Q,TAF1C:NM_139353:exon10:c.G772C:p.E258Q	0	0	0	0	0	0	0	0	0	0	0	0	0	0	0	0	0	0	26.2
chr10	7965656	7965656	A	G	TAF3	TAF3:NM_031923:exon3:c.A2146G:p.K716E	0	0	0	0	0	0	0	0	0	0	0	0	0	0	0	0	0	0	24.3
chr16	69022849	69022849	G	A	TANGO6	TANGO6:NM_024562:exon16:c.G2864A:p.R955Q	0	0	0	0	0	0	0	0	0	0	0	0	0	0	0	0	0	0	24.2
chr16	68878158	68878158	G	A	TANGO6	TANGO6:NM_024562:exon6:c.G1172A:p.R391Q	0	0	0	0	0	0	0	0	0	0	0	0	0	0	0	0	0	0	23.5
chr17	80010308	80010308	C	A	TBC1D16	TBC1D16:NM_019020:exon3:c.G631T:p.G211C	0	0	0	0	0	0	0	0	0	0	0	0	0	0	0	0	0	0	24.2
chr15	73881703	73881703	G	A	TBC1D21	TBC1D21:NM_001286434:exon2:c.G120A:p.W40X,TBC1D21:NM_153356:exon3:c.G228A:p.W76X	0	0	0	0	0	0	0	0	0	0	0	0	0	0	0	0	0	0	39
chr4	140670872	140670872	T	C	TBC1D9	TBC1D9:NM_015130:exon7:c.A1114G:p.I372V	0	0	0	0	0	0	0	0	0	0	0	0	0	0	0	0	0	0	20.9
chr5	146482677	146482677	C	T	TCERG1	TCERG1:NM_001040006:exon12:c.C1909T:p.P637S,TCERG1:NM_006706:exon13:c.C1972T:p.P658S,TCERG1:NM_001382548:exon14:c.C2023T:p.P675S	0	0	0	0	0	0	0	0	0	0	0	0	0	0	0	0	0	0	25.3
chr11	68041763	68041763	C	T	TCIRG1	TCIRG1:NM_006019:exon3:c.C128T:p.S43L	0	0	0	0	0	0	0	0	0	0	0	0	0	0	0	0	0	0	23.2
chr17	6830255	6830255	C	T	TEKT1	TEKT1:NM_053285:exon2:c.G122A:p.S41N	0	0	0	0	0	0	0	0	0	0	0	0	0	0	0	0	0	0	24.8
chr2	74047293	74047293	C	T	TET3	TET3:NM_001366022:exon3:c.C1097T:p.P366L,TET3:NM_001287491:exon4:c.C1376T:p.P459L	0	0	0	0	0	0	0	0	0	0	0	0	0	0	0	0	0	0	24.6
chr16	4261807	4261807	C	T	TFAP4	TFAP4:NM_003223:exon4:c.G497A:p.R166H	0	0	0	0	0	0	0	0	0	0	0	0	0	0	0	0	0	0	29.8
chr7	100633240	100633240	C	A	TFR2	TFR2:NM_001206855:exon2:c.G202T:p.G68C,TFR2:NM_003227:exon5:c.G715T:p.G239C	0	0	0	0	0	0	0	0	0	0	0	0	0	0	0	0	0	0	29.7
chr2	43590834	43590834	C	T	THADA	THADA:NM_001083953:exon4:c.G292A:p.V98I,THADA:NM_001271643:exon4:c.G292A:p.V98I,THADA:NM_001271644:exon4:c.G292A:p.V98I,THADA:NM_001345923:exon4:c.G292A:p.V98I,THADA:NM_001345924:exon4:c.G292A:p.V98I,THADA:NM_022065:exon4:c.G292A:p.V98I,THADA:NM_001345925:exon5:c.G292A:p.V98I	0	0	0	0	0	0	0	0	0	0	0	0	0	0	0	0	0	0	20.6
chr4	1717266	1717266	G	C	TMEM129	TMEM129:NM_001127266:exon4:c.C1003G:p.R335G	0	0	0	0	0	0	0	0	0	0	0	0	0	0	0	0	0	0	25.0
chr12	129209575	129209575	A	G	TMEM132D	TMEM132D:NM_133448:exon5:c.T1388C:p.V463A	0	0	0	0	0	0	0	0	0	0	0	0	0	0	0	0	0	0	24.1
chr19	35546953	35546953	C	T	TMEM147	TMEM147:NM_001242597:exon4:c.C206T:p.P69L,TMEM147:NM_032635:exon5:c.C353T:p.P118L	0	0	0	0	0	0	0	0	0	0	0	0	0	0	0	0	0	0	23.1
chr4	82502739	82502739	C	T	TMEM150C	TMEM150C:NM_001080506:exon5:c.G223A:p.A75T,TMEM150C:NM_001353454:exon5:c.G313A:p.A105T,TMEM150C:NM_001353455:exon5:c.G223A:p.A75T	0	0	0	0	0	0	0	0	0	0	0	0	0	0	0	0	0	0	24.4
chr7	112767323	112767323	C	T	TMEM168	TMEM168:NM_022484:exon5:c.G1968A:p.W656X,TMEM168:NM_001287497:exon6:c.G1968A:p.W656X	0	0	0	0	0	0	0	0	0	0	0	0	0	0	0	0	0	0	39
chr6	157318795	157318795	A	G	TMEM242	TMEM242:NM_018452:exon3:c.T314C:p.L105S	0	0	0	0	0	0	0	0	0	0	0	0	0	0	0	0	0	0	24.6
chr4	575983	575983	A	G	TMEM271	TMEM271:NM_001362796:exon1:c.T80C:p.V27A	0	0	0	0	0	0	0	0	0	0	0	0	0	0	0	0	0	0	22.0
chr11	129852618	129852618	G	A	TMEM45B	TMEM45B:NM_138788:exon2:c.G136A:p.E46K,TMEM45B:NM_001331210:exon3:c.G136A:p.E46K,TMEM45B:NM_001331211:exon3:c.G136A:p.E46K,TMEM45B:NM_001331212:exon3:c.G136A:p.E46K	0	0	0	0	0	0	0	0	0	0	0	0	0	0	0	0	0	0	23.1
chr3	112077114	112077114	G	A	TMPRSS7	TMPRSS7:NM_001042575:exon14:c.G1816A:p.V606I,TMPRSS7:NM_001366279:exon14:c.G1783A:p.V595I	0	0	0	0	0	0	0	0	0	0	0	0	0	0	0	0	0	0	20.8
chr17	44189305	44189305	G	T	TMUB2	TMUB2:NM_001353173:exon2:c.G259T:p.D87Y,TMUB2:NM_001353175:exon2:c.G259T:p.D87Y,TMUB2:NM_001353181:exon2:c.G319T:p.D107Y,TMUB2:NM_001353182:exon2:c.G259T:p.D87Y,TMUB2:NM_001353183:exon2:c.G259T:p.D87Y,TMUB2:NM_001353184:exon2:c.G319T:p.D107Y,TMUB2:NM_001353190:exon2:c.G259T:p.D87Y,TMUB2:NM_024107:exon2:c.G259T:p.D87Y,TMUB2:NM_177441:exon2:c.G259T:p.D87Y,TMUB2:NM_001076674:exon3:c.G319T:p.D107Y,TMUB2:NM_001353177:exon3:c.G319T:p.D107Y,TMUB2:NM_001353178:exon3:c.G259T:p.D87Y,TMUB2:NM_001353180:exon3:c.G292T:p.D98Y,TMUB2:NM_001353188:exon3:c.G259T:p.D87Y,TMUB2:NM_001353189:exon3:c.G292T:p.D98Y,TMUB2:NM_001353176:exon4:c.G259T:p.D87Y,TMUB2:NM_001353191:exon4:c.G259T:p.D87Y	0	0	0	0	0	0	0	0	0	0	0	0	0	0	0	0	0	0	27.5
chr16	24794655	24794655	A	T	TNRC6A	TNRC6A:NM_001330520:exon8:c.A3464T:p.N1155I,TNRC6A:NM_001351850:exon8:c.A3491T:p.N1164I,TNRC6A:NM_014494:exon8:c.A3464T:p.N1155I	0	0	0	0	0	0	0	0	0	0	0	0	0	0	0	0	0	0	21.3
chr2	29051777	29051777	C	A	TOGARAM2	TOGARAM2:NM_001321539:exon16:c.C2171A:p.P724H,TOGARAM2:NM_001321538:exon19:c.C2579A:p.P860H,TOGARAM2:NM_199280:exon20:c.C2744A:p.P915H	0	0	0	0	0	0	0	0	0	0	0	0	0	0	0	0	0	0	25.4
chr15	43456754	43456754	T	A	TP53BP1	TP53BP1:NM_001141979:exon12:c.A1854T:p.E618D,TP53BP1:NM_001141980:exon12:c.A1854T:p.E618D,TP53BP1:NM_005657:exon12:c.A1839T:p.E613D	0	0	0	0	0	0	0	0	0	0	0	0	0	0	0	0	0	0	22.1
chr17	1280069	1280069	T	C	TRARG1	TRARG1:NM_172367:exon1:c.T68C:p.L23P	0	0	0	0	0	0	0	0	0	0	0	0	0	0	0	0	0	0	21.0
chr1	228414997	228414997	G	A	TRIM17	TRIM17:NM_001024940:exon2:c.C76T:p.P26S,TRIM17:NM_001134855:exon2:c.C76T:p.P26S,TRIM17:NM_016102:exon2:c.C76T:p.P26S	0	0	0	0	0	0	0	0	0	0	0	0	0	0	0	0	0	0	24.8
chr8	27310812	27310812	G	A	TRIM35	TRIM35:NM_001304495:exon1:c.C424T:p.H142Y,TRIM35:NM_001362813:exon1:c.C424T:p.H142Y,TRIM35:NM_171982:exon1:c.C424T:p.H142Y	0	0	0	0	0	0	0	0	0	0	0	0	0	0	0	0	0	0	21.1
chr19	49200415	49200415	G	C	TRPM4	TRPM4:NM_001321285:exon13:c.G1699C:p.V567L,TRPM4:NM_001321281:exon16:c.G2416C:p.V806L,TRPM4:NM_001321283:exon16:c.G2239C:p.V747L,TRPM4:NM_001195227:exon17:c.G2326C:p.V776L,TRPM4:NM_001321282:exon17:c.G1153C:p.V385L,TRPM4:NM_017636:exon18:c.G2761C:p.V921L	0	0	0	0	0	0	0	0	0	0	0	0	0	0	0	0	0	0	25.5
chr19	49166056	49166056	G	C	TRPM4	TRPM4:NM_001195227:exon3:c.G108C:p.Q36H,TRPM4:NM_001321281:exon3:c.G108C:p.Q36H,TRPM4:NM_017636:exon3:c.G108C:p.Q36H	0	0	0	0	0	0	0	0	0	0	0	0	0	0	0	0	0	0	24.7
chr14	81143523	81143523	C	T	TSHR	TSHR:NM_000369:exon10:c.C1465T:p.Q489X	0	0	0	0	0	0	0	0	0	0	0	0	0	0	0	0	0	0	38
chr17	58312054	58312054	C	T	TSPOAP1	TSPOAP1:NM_024418:exon16:c.G2587A:p.A863T,TSPOAP1:NM_001261835:exon17:c.G2767A:p.A923T,TSPOAP1:NM_004758:exon17:c.G2767A:p.A923T	0	0	0	0	0	0	0	0	0	0	0	0	0	0	0	0	0	0	22.0
chr17	2335319	2335319	C	G	TSR1	TSR1:NM_018128:exon4:c.G497C:p.W166S	0	0	0	0	0	0	0	0	0	0	0	0	0	0	0	0	0	0	23.2
chr6	80007995	80007995	T	C	TTK	TTK:NM_001166691:exon3:c.T326C:p.F109S,TTK:NM_003318:exon3:c.T326C:p.F109S	0	0	0	0	0	0	0	0	0	0	0	0	0	0	0	0	0	0	28.9
chr20	44489525	44489525	T	G	TTPAL	TTPAL:NM_001039199:exon5:c.T1013G:p.L338R,TTPAL:NM_001261839:exon5:c.T911G:p.L304R,TTPAL:NM_024331:exon6:c.T1013G:p.L338R	0	0	0	0	0	0	0	0	0	0	0	0	0	0	0	0	0	0	28.1
chr2	131480379	131480379	G	A	TUBA3D	TUBA3D:NM_080386:exon4:c.G686A:p.R229H	0	0	0	0	0	0	0	0	0	0	0	0	0	0	0	0	0	0	22.6
chr17	59886201	59886201	T	G	TUBD1	TUBD1:NM_001193609:exon3:c.A202C:p.M68L,TUBD1:NM_001193610:exon3:c.A202C:p.M68L,TUBD1:NM_001193611:exon3:c.A202C:p.M68L,TUBD1:NM_016261:exon3:c.A202C:p.M68L	0	0	0	0	0	0	0	0	0	0	0	0	0	0	0	0	0	0	25.9
chr6	112079638	112079638	C	T	TUBE1	TUBE1:NM_016262:exon6:c.G443A:p.G148E	0	0	0	0	0	0	0	0	0	0	0	0	0	0	0	0	0	0	25.9
chr1	151540404	151540404	T	C	TUFT1	TUFT1:NM_001126337:exon1:c.T38C:p.V13A,TUFT1:NM_020127:exon1:c.T38C:p.V13A	0	0	0	0	0	0	0	0	0	0	0	0	0	0	0	0	0	0	24.1
chr1	145994672	145994672	A	C	TXNIP	TXNIP:NM_001313972:exon4:c.T538G:p.S180A,TXNIP:NM_006472:exon5:c.T703G:p.S235A	0	0	0	0	0	0	0	0	0	0	0	0	0	0	0	0	0	0	22.1
chr22	50529207	50529207	G	C	TYMP	TYMP:NM_001113756:exon2:c.C346G:p.H116D,TYMP:NM_001113755:exon3:c.C346G:p.H116D,TYMP:NM_001257988:exon3:c.C346G:p.H116D,TYMP:NM_001257989:exon3:c.C346G:p.H116D,TYMP:NM_001953:exon3:c.C346G:p.H116D	0	0	0	0	0	0	0	0	0	0	0	0	0	0	0	0	0	0	26.8
chr9	34249869	34249869	G	A	UBAP1	UBAP1:NM_001171201:exon4:c.G1366A:p.E456K,UBAP1:NM_001171202:exon4:c.G1282A:p.E428K,UBAP1:NM_016525:exon5:c.G1174A:p.E392K,UBAP1:NM_001171203:exon6:c.G1174A:p.E392K,UBAP1:NM_001171204:exon6:c.G1174A:p.E392K	0	0	0	0	0	0	0	0	0	0	0	0	0	0	0	0	0	0	29.2
chr1	154249333	154249333	A	G	UBAP2L	UBAP2L:NM_001127320:exon12:c.A1109G:p.Q370R,UBAP2L:NM_001287815:exon12:c.A1088G:p.Q363R,UBAP2L:NM_001287816:exon12:c.A1142G:p.Q381R,UBAP2L:NM_001330730:exon12:c.A1142G:p.Q381R,UBAP2L:NM_001375612:exon12:c.A1142G:p.Q381R,UBAP2L:NM_001375614:exon12:c.A1109G:p.Q370R,UBAP2L:NM_001375615:exon12:c.A1109G:p.Q370R,UBAP2L:NM_001375616:exon12:c.A1109G:p.Q370R,UBAP2L:NM_001375617:exon12:c.A1142G:p.Q381R,UBAP2L:NM_001375618:exon12:c.A1109G:p.Q370R,UBAP2L:NM_001375619:exon12:c.A1109G:p.Q370R,UBAP2L:NM_001375620:exon12:c.A1109G:p.Q370R,UBAP2L:NM_001375621:exon12:c.A1109G:p.Q370R,UBAP2L:NM_001375622:exon12:c.A1109G:p.Q370R,UBAP2L:NM_001375623:exon12:c.A1109G:p.Q370R,UBAP2L:NM_001375624:exon12:c.A1109G:p.Q370R,UBAP2L:NM_001375625:exon12:c.A1142G:p.Q381R,UBAP2L:NM_001375626:exon12:c.A1109G:p.Q370R,UBAP2L:NM_001375627:exon12:c.A1109G:p.Q370R,UBAP2L:NM_001375628:exon12:c.A1109G:p.Q370R,UBAP2L:NM_001375629:exon12:c.A1109G:p.Q370R,UBAP2L:NM_001375630:exon12:c.A1109G:p.Q370R,UBAP2L:NM_001375631:exon12:c.A1109G:p.Q370R,UBAP2L:NM_014847:exon12:c.A1109G:p.Q370R	0	0	0	0	0	0	0	0	0	0	0	0	0	0	0	0	0	0	23.8
chr1	19081496	19081496	G	A	UBR4	UBR4:NM_020765:exon103:c.C15086T:p.A5029V	0	0	0	0	0	0	0	0	0	0	0	0	0	0	0	0	0	0	25.9
chr11	73975504	73975504	C	T	UCP2	UCP2:NM_001381949:exon6:c.G700A:p.A234T,UCP2:NM_001381950:exon6:c.G607A:p.A203T,UCP2:NM_001381944:exon7:c.G802A:p.A268T,UCP2:NM_001381948:exon7:c.G802A:p.A268T,UCP2:NM_003355:exon7:c.G802A:p.A268T,UCP2:NM_001381943:exon8:c.G802A:p.A268T,UCP2:NM_001381945:exon8:c.G802A:p.A268T,UCP2:NM_001381947:exon8:c.G802A:p.A268T	0	0	0	0	0	0	0	0	0	0	0	0	0	0	0	0	0	0	26.7
chr4	95219271	95219271	A	C	UNC5C	UNC5C:NM_003728:exon9:c.T1343G:p.M448R	0	0	0	0	0	0	0	0	0	0	0	0	0	0	0	0	0	0	23.7
chr11	67991742	67991742	T	A	UNC93B1	UNC93B1:NM_030930:exon11:c.A1598T:p.Q533L	0	0	0	0	0	0	0	0	0	0	0	0	0	0	0	0	0	0	25.3
chr20	35374200	35374200	G	T	UQCC1	UQCC1:NM_001184977:exon3:c.C186A:p.F62L,UQCC1:NM_018244:exon5:c.C390A:p.F130L,UQCC1:NM_199487:exon5:c.C390A:p.F130L	0	0	0	0	0	0	0	0	0	0	0	0	0	0	0	0	0	0	23.8
chr13	27095644	27095644	T	C	USP12	USP12:NM_182488:exon4:c.A530G:p.Q177R	0	0	0	0	0	0	0	0	0	0	0	0	0	0	0	0	0	0	26.1
chr11	119381498	119381498	G	A	USP2	USP2:NM_001243759:exon1:c.C20T:p.T7I	0	0	0	0	0	0	0	0	0	0	0	0	0	0	0	0	0	0	22.0
chr6	144748440	144748440	T	C	UTRN	UTRN:NM_001375323:exon5:c.T799C:p.S267P,UTRN:NM_007124:exon54:c.T8134C:p.S2712P	0	0	0	0	0	0	0	0	0	0	0	0	0	0	0	0	0	0	22.6
chr6	31779250	31779250	G	A	VARS1	VARS1:NM_006295:exon29:c.C3443T:p.S1148L	0	0	0	0	0	0	0	0	0	0	0	0	0	0	0	0	0	0	20.2
chr5	83493814	83493814	C	T	VCAN	VCAN:NM_001126336:exon5:c.C631T:p.R211W,VCAN:NM_001164097:exon5:c.C631T:p.R211W,VCAN:NM_001164098:exon5:c.C631T:p.R211W,VCAN:NM_004385:exon5:c.C631T:p.R211W	0	0	0	0	0	0	0	0	0	0	0	0	0	0	0	0	0	0	28.8
chr13	41699121	41699121	C	T	VWA8	VWA8:NM_015058:exon29:c.G3514A:p.A1172T	0	0	0	0	0	0	0	0	0	0	0	0	0	0	0	0	0	0	25.7
chr12	6022790	6022790	A	G	VWF	VWF:NM_000552:exon26:c.T3488C:p.L1163P	0	0	0	0	0	0	0	0	0	0	0	0	0	0	0	0	0	0	26.8
chr10	50132850	50132850	A	C	WASHC2A	WASHC2A:NM_001330102:exon29:c.A3745C:p.K1249Q,WASHC2A:NM_001291398:exon30:c.A3868C:p.K1290Q,WASHC2A:NM_001005751:exon31:c.A3931C:p.K1311Q	0	0	0	0	0	0	0	0	0	0	0	0	0	0	0	0	0	0	25.7
chr16	74956592	74956592	G	C	WDR59	WDR59:NM_001324171:exon3:c.C123G:p.I41M,WDR59:NM_001324172:exon3:c.C123G:p.I41M,WDR59:NM_030581:exon3:c.C123G:p.I41M	0	0	0	0	0	0	0	0	0	0	0	0	0	0	0	0	0	0	21.6
chr19	37889826	37889826	C	G	WDR87	WDR87:NM_001291088:exon6:c.G3845C:p.R1282T,WDR87:NM_031951:exon6:c.G3728C:p.R1243T	0	0	0	0	0	0	0	0	0	0	0	0	0	0	0	0	0	0	23.6
chr15	82816794	82816794	C	T	WHAMM	WHAMM:NM_001080435:exon3:c.C886T:p.Q296X	0	0	0	0	0	0	0	0	0	0	0	0	0	0	0	0	0	0	37
chr2	218871818	218871818	T	C	WNT6	WNT6:NM_006522:exon3:c.T635C:p.L212P	0	0	0	0	0	0	0	0	0	0	0	0	0	0	0	0	0	0	31
chr8	21995573	21995573	G	C	XPO7	XPO7:NM_001362802:exon20:c.G2253C:p.K751N,XPO7:NM_001100161:exon21:c.G2346C:p.K782N,XPO7:NM_015024:exon21:c.G2319C:p.K773N	0	0	0	0	0	0	0	0	0	0	0	0	0	0	0	0	0	0	24.7
chr1	197199635	197199635	A	C	ZBTB41	ZBTB41:NM_194314:exon2:c.T839G:p.L280W	0	0	0	0	0	0	0	0	0	0	0	0	0	0	0	0	0	0	23.7
chr16	87412412	87412412	G	A	ZCCHC14	ZCCHC14:NM_015144:exon12:c.C2309T:p.A770V	0	0	0	0	0	0	0	0	0	0	0	0	0	0	0	0	0	0	23.5
chr7	100419180	100419180	T	G	ZCWPW1	ZCWPW1:NM_001258008:exon5:c.A292C:p.S98R,ZCWPW1:NM_017984:exon5:c.A292C:p.S98R	0	0	0	0	0	0	0	0	0	0	0	0	0	0	0	0	0	0	22.1
chr14	23522665	23522665	G	A	ZFHX2	ZFHX2:NM_033400:exon10:c.C7016T:p.A2339V	0	0	0	0	0	0	0	0	0	0	0	0	0	0	0	0	0	0	22.7
chr8	76855224	76855224	T	C	ZFHX4	ZFHX4:NM_024721:exon10:c.T8303C:p.L2768S	0	0	0	0	0	0	0	0	0	0	0	0	0	0	0	0	0	0	26.6
chr5	180849544	180849544	C	T	ZFP62	ZFP62:NM_001172638:exon2:c.G1951A:p.E651K,ZFP62:NM_001377942:exon2:c.G1852A:p.E618K,ZFP62:NM_001377943:exon2:c.G1951A:p.E651K,ZFP62:NM_001377944:exon2:c.G1951A:p.E651K,ZFP62:NM_001377940:exon3:c.G1852A:p.E618K,ZFP62:NM_001377941:exon3:c.G1852A:p.E618K,ZFP62:NM_001377945:exon3:c.G1852A:p.E618K,ZFP62:NM_152283:exon3:c.G1852A:p.E618K,ZFP62:NM_001377939:exon4:c.G1852A:p.E618K	0	0	0	0	0	0	0	0	0	0	0	0	0	0	0	0	0	0	23.5
chr1	52237941	52237941	A	G	ZFYVE9	ZFYVE9:NM_004799:exon4:c.A524G:p.Q175R,ZFYVE9:NM_007324:exon4:c.A524G:p.Q175R	0	0	0	0	0	0	0	0	0	0	0	0	0	0	0	0	0	0	22.7
chr17	11978168	11978168	C	T	ZNF18	ZNF18:NM_001303281:exon7:c.G1439A:p.R480H,ZNF18:NM_001303282:exon7:c.G1436A:p.R479H,ZNF18:NM_144680:exon9:c.G1439A:p.R480H	0	0	0	0	0	0	0	0	0	0	0	0	0	0	0	0	0	0	22.7
chr19	44132164	44132164	G	A	ZNF225	ZNF225:NM_013362:exon5:c.G1550A:p.C517Y,ZNF225:NM_001321685:exon6:c.G1550A:p.C517Y	0	0	0	0	0	0	0	0	0	0	0	0	0	0	0	0	0	0	26.8
chr10	37952377	37952377	T	A	ZNF25	ZNF25:NM_001329650:exon6:c.A1121T:p.E374V,ZNF25:NM_001329652:exon6:c.A1121T:p.E374V,ZNF25:NM_001329654:exon6:c.A1121T:p.E374V,ZNF25:NM_001329655:exon6:c.A1118T:p.E373V,ZNF25:NM_145011:exon6:c.A1121T:p.E374V,ZNF25:NM_001329647:exon7:c.A1133T:p.E378V,ZNF25:NM_001329649:exon7:c.A1133T:p.E378V,ZNF25:NM_001329651:exon7:c.A1121T:p.E374V,ZNF25:NM_001329653:exon7:c.A1121T:p.E374V,ZNF25:NM_001329657:exon7:c.A1013T:p.E338V,ZNF25:NM_001329658:exon7:c.A1013T:p.E338V,ZNF25:NM_001329662:exon7:c.A1013T:p.E338V,ZNF25:NM_001329663:exon7:c.A1013T:p.E338V,ZNF25:NM_001329648:exon8:c.A1133T:p.E378V,ZNF25:NM_001329656:exon8:c.A1013T:p.E338V,ZNF25:NM_001329659:exon8:c.A1013T:p.E338V,ZNF25:NM_001329664:exon8:c.A1013T:p.E338V,ZNF25:NM_001329660:exon9:c.A1013T:p.E338V,ZNF25:NM_001329661:exon9:c.A1013T:p.E338V	0	0	0	0	0	0	0	0	0	0	0	0	0	0	0	0	0	0	23.0
chr6	87259315	87259315	G	A	ZNF292	ZNF292:NM_015021:exon8:c.G5686A:p.D1896N,ZNF292:NM_001351444:exon9:c.G5266A:p.D1756N	0	0	0	0	0	0	0	0	0	0	0	0	0	0	0	0	0	0	23.4
chr7	149765106	149765106	G	A	ZNF467	ZNF467:NM_207336:exon5:c.C1396T:p.R466C	0	0	0	0	0	0	0	0	0	0	0	0	0	0	0	0	0	0	24.0
chr10	43616785	43616785	G	A	ZNF485	ZNF485:NM_001318143:exon3:c.G469A:p.G157R,ZNF485:NM_001318142:exon4:c.G469A:p.G157R,ZNF485:NM_001318140:exon5:c.G742A:p.G248R,ZNF485:NM_001318141:exon5:c.G742A:p.G248R,ZNF485:NM_145312:exon5:c.G742A:p.G248R	0	0	0	0	0	0	0	0	0	0	0	0	0	0	0	0	0	0	24.4
chr10	75399836	75399836	C	G	ZNF503	ZNF503:NM_032772:exon2:c.G854C:p.S285T	0	0	0	0	0	0	0	0	0	0	0	0	0	0	0	0	0	0	26.3
chr19	9342302	9342302	T	C	ZNF559	ZNF559:NM_001202406:exon6:c.T1043C:p.L348P,ZNF559:NM_001202407:exon6:c.T725C:p.L242P,ZNF559:NM_032497:exon7:c.T851C:p.L284P	0	0	0	0	0	0	0	0	0	0	0	0	0	0	0	0	0	0	22.4
chr19	37485159	37485159	C	T	ZNF570	ZNF570:NM_001321992:exon4:c.C1411T:p.L471F,ZNF570:NM_001321994:exon4:c.C928T:p.L310F,ZNF570:NM_001321991:exon5:c.C1537T:p.L513F,ZNF570:NM_001321993:exon5:c.C928T:p.L310F,ZNF570:NM_144694:exon5:c.C1537T:p.L513F,ZNF570:NM_001300993:exon6:c.C1705T:p.L569F	0	0	0	0	0	0	0	0	0	0	0	0	0	0	0	0	0	0	22.8
chr19	42079231	42079231	G	T	ZNF574	ZNF574:NM_001330519:exon2:c.G895T:p.V299L,ZNF574:NM_022752:exon2:c.G625T:p.V209L	0	0	0	0	0	0	0	0	0	0	0	0	0	0	0	0	0	0	22.0
chr5	124744559	124744559	C	T	ZNF608	ZNF608:NM_001385619:exon2:c.G431A:p.G144E,ZNF608:NM_001385620:exon2:c.G431A:p.G144E,ZNF608:NM_020747:exon2:c.G431A:p.G144E	0	0	0	0	0	0	0	0	0	0	0	0	0	0	0	0	0	0	25.4
chr1	247039487	247039487	C	G	ZNF670	ZNF670:NM_001204220:exon2:c.G54C:p.W18C,ZNF670:NM_033213:exon2:c.G54C:p.W18C	0	0	0	0	0	0	0	0	0	0	0	0	0	0	0	0	0	0	23.3
chr19	20006759	20006759	T	A	ZNF682	ZNF682:NM_001077349:exon4:c.A647T:p.K216M,ZNF682:NM_033196:exon4:c.A743T:p.K248M	0	0	0	0	0	0	0	0	0	0	0	0	0	0	0	0	0	0	22.1
chr19	56088651	56088651	C	T	ZNF787	ZNF787:NM_001002836:exon3:c.G521A:p.G174D	0	0	0	0	0	0	0	0	0	0	0	0	0	0	0	0	0	0	24.5
chr19	12044220	12044220	G	A	ZNF878	ZNF878:NM_001080404:exon4:c.C1181T:p.P394L	0	0	0	0	0	0	0	0	0	0	0	0	0	0	0	0	0	0	23.8
chr20	45877862	45877862	C	T	ZSWIM3	ZSWIM3:NM_080752:exon2:c.C1304T:p.P435L	0	0	0	0	0	0	0	0	0	0	0	0	0	0	0	0	0	0	23.6
chr15	66536041	66536041	C	T	ZWILCH	ZWILCH:NM_001287822:exon14:c.C1108T:p.Q370X,ZWILCH:NM_001287823:exon14:c.C1108T:p.Q370X,ZWILCH:NM_001287821:exon15:c.C1108T:p.Q370X,ZWILCH:NM_017975:exon15:c.C1450T:p.Q484X	0	0	0	0	0	0	0	0	0	0	0	0	0	0	0	0	0	0	41
